# Immunotoxic Effects in Children Resulting from Prenatal and Early Childhood Exposure to Pesticides: Protocol and Pilot Study of a Systematic Review and Meta-Analysis

**DOI:** 10.1101/2024.09.06.24313180

**Authors:** Moustafa Sherif, Aya Darwish, Balázs Ádám

**Affiliations:** Institute of Public Health, College of Medicine and Health Sciences, United Arab Emirates University, POBox 15551, Al-Ain, AbuDhabi, United Arab Emirates; Department of Physiology, Faculty of Veterinary Medicine, Benha University, POBox 17321, Toukh, Al-Qalyubia, Egypt

**Keywords:** Pesticides, immunotoxicity, children, prenatal exposure, vulnerable periods

## Abstract

**Background:** Pesticides, commonly employed in both agricultural and domestic environments, have been associated with disturbing the balance of the immune system during prenatal and early childhood phases of development. This disturbance has the potential to result in various outcomes such as autoimmunity, immunosuppression, inflammation, hypersensitivity, tissue damage, and overall alterations in immune modulation. The escalating concern regarding the immunotoxic effects of pesticides necessitates a systematic review and potential meta-analysis to consolidate empirical evidence and address the knowledge gaps. This systematic review aims to comprehensively assess the immunotoxic impact of pesticide exposure on children, considering alterations in immune system function induced by specific types of pesticides.

**Methods:** Through a meticulous search of the literature and synthesis of findings, the review will scrutinize prevalence, effect size, mechanisms, vulnerable periods, and the role of pre-existing conditions. The submitted protocol to PROSPERO aligns with the Preferred Reporting Items for Systematic Reviews and Meta-Analyses Protocols (PRISMA-P) statement, ensuring methodological rigor. A preliminary exploration involved a systematic search in electronic databases based on a pre-defined Population, Exposure, Comparator, and Outcome (PECO) statement. Data extraction sheets and risk of bias assessment tools were piloted on eight eligible articles to ensure reliability and efficiency. Subsequently, a rerun of the search will be executed, and two independent reviewers will employ the systematic review tool Covidence for article screening and data extraction, and Excel for risk of bias assessment. The results will be synthetized narratively in summary tables, and, if findings allow, meta-analysis including subgroup and sensitivity analysis will be conducted.

**Discussion:** By elucidating the intricate relationship between pesticide exposure and immunotoxicity during prenatal and early childhood, this review will provide insights into immune response that can contribute to public health awareness and guide interventions.

**PROSPERO Registration number:** [CRD42024510916].

**Impact Statement:** This study will establish a high level of evidence to highlight the critical immunotoxic risks of prenatal and early childhood pesticide exposure, offering essential insights for public health policies and interventions to safeguard the infants during this vulnerable developmental periods.

## Supplemental file S3 for "Immunotoxic Effects in Children Resulting from Prenatal and Early Childhood Exposure to Pesticides: Protocol and Pilot Study of a Systematic Review and Meta-Analysis"

### Sheet: stand_resp
Immunotoxic Effects in Children Resulting from Prenatal and Early Childhood Exposure to Pesticides: Protocol of a Systematic Review and Meta-Analysis
	Serial #	Title	(Surname of first author + year of publication)	DOI	Was a conflict of interest statement included in the study record?	Did you identify potential other conflicts of interests?	Was statement of funding included in study record?	Was statement of ethics included in study record?	Informed consent was requested from any of parents?
Immunotoxicity	1	Maternal exposure to metals and persistent pollutants and cord blood immune system biomarkers	Ashley-Martin et al. 2015	10.1186/s12940-015-0046-3	Yes	Yes	Yes	Yes	Yes, state in the quote cell
	2	In vitro activation of cord blood mononuclear cells and cytokine production in a remote coastal population exposed to organochlorines and methyl mercury.	Bilrha et al. 2003	10.1289/ehp.6433	No	No	No	No	No
	3	Prenatal determinants of cord blood total immunoglobulin E levels in Mexican newborns	Hernández et al. 2013	10.2500/aap.2013.34.3688					NR
	4	Susceptibility to infections and immune status in Inuit infants exposed to organochlorines	Dewailly et al. 2000	10.1289/ehp.00108205
	5	Dynamics of lymphocyte subsets in children living in an area polluted by polychlorinated biphenyls	Horváthová et al. 2011	10.3109/1547691X.2011.615767		samples are placenta from mothers - where authors got also the pesticide measurements. I considered the placenta as foetal
	6	Children’s white blood cell counts in relation to developmentalexposures to methylmercury and persistent organic pollutants	Oulhote et al. 2017	10.1016/j.reprotox.2016.08.001
	7	Immunotoxicity of Some Pesticides in Egyptian Diabetic Children	Abdel-Rahman et al. 2012	10.21608/MJFMCT.2012.47724
	8	Cord blood lymphocyte functions in newborns from a remote maritime population exposed to organochlorines and methylmercury	Belles-Isles et al. 2002	10.1080/152873902753396794

### Sheet: Belles-Isles et al. 2002
	Study Identification Information			Conflict of interest					Ethical approval			Study Characteristics								Characteristics of exposed participants								Characteristics of reference group (Mothers of exposed participants or unexposed infants/children)							Exposure characteristics and assessment						Immunotoxicity assessment						Outcomes: difference in exposure between exposed and reference groups				Outcomes of immunotoxicity: biomarkers changes in response to chemical(s) exposure														Association of foetal immunotoxicity to the the level of pesticides in blood				Correlations of immunotoxicity biomarkers in mothers and their children
	Title	(Surname of first author + year of publication)	DOI	Was a conflict of interest statement included in the study record?	Which conflicts of interests did the authors declare?	Did you identify potential other conflicts of interests?	Was statement of funding included in study record?	Funding sources	Was an ethical approval statement included in the study record?	Source, and approval number, and date	Informed consent was requested from any of parents?	Type of the study	Objectives	Country	Ethnicity	Exposure stage	Start date	End date	Response rate	Number of children/infants	Number of children/infant males	Age of childen/infants	Sources of recruitment	Age of mothers	Occupation of the mothers	Proportion of previous abortions	Proportion of diseased participants	Category of the reference group (Mothers or unexposed infant/children)	Number of participants	Number of children/infant males	Age of childen/infants	Occupation of the mothers	Sources of recruitment	State any siginifacnt difference witht the exposure group	Way of exposure	Exposure assessment method	Type and frequency of sample to assess the exposure (if any)	Duration of exposure	prevelance of exposure to pesticides	Calculations methods	Type of sample	Assay to study the disorder	Number of samples/ individual	Technical control(s)	Actual number of exposed and unexposed included in the pesticide analysis	Actual number of exposed and unexposed included in the other chemical analysis	Type of pesticide (or) pesticide metabolite (or) other chemicals one type per row	Direction in exposed group comparing to reference group	Level of significance	Correlation between children exposure to maternal exposure	Type of immunotoxicity biomarker one per row	Frequency of immunotoxicity biomarkers (mean‰ ± s.d.)	odds ratio of immunotoxicity (in case unexposed controls were included)	Significane (P value)	Lower CI	upper CI	Direction of the response in exposed children association with pesticides in comparison to reference	statistical tests	Calculations methods	adjustments	Frequency of immunotoxicity due to other chemicals (mean‰ ± s.d.)	odds ratio of immunotoxicity due to other chemicals	Significane (including P-value, and CI)	Direction of the response in association with other chemicals	Specify the association	Direction of response	Significance	OR and CI	Correlation of immunotoxicity between mothers and their children	Correlation between different immunotoxicity biomarkers measurments within same population
Response 1	Cord blood lymphocyte functions in newborns from a remote maritime population exposed to organochlorines and methylmercury	Belles-Isles et al. 2002	10.1080/152873902753396794	No	NR	No	No	NR	Yes	The protocol was approved by the medical ethical committee of th eLaval University Hospital Center (Quebec, Canada)	Yes, state in the quote cell	Cross-sectional	In view of the immunotoxic properties displayed by some food-chaincontaminants, in particular following perinatal exposure, it was hypothe-sized that cord blood lymphocyte number and functions might be impairedin newborns from the population residing along the Mid and Lower Nort hShore of the St. Lawrence Rive r, in relation to their prenatal exposure toorganochlorines and mercury. To test this hypothesis, B, T, and natural kille r(NK) cell functions were evaluated in newborns from this subsistence fish -ing population, and results were compared to those obtained in newbornsfrom a coastal urban center with lower OC and mercury exposure	Canada	Exposed: 47.9% Caucasian Reference: 100% caucasian	prenatal	1995-11-01	1997-03-01	the participation rate was 85% for the reference group and 60% for the exposed group	48	0.583	0	Sept-Iles regional hospital to give birth	Mean:23.9 (SD:5.6)	NR	NR	NR	children	60	0.533	0	NR	from the coastal urban center of Sept-Îles	exposed group 61.9% smokers, while reference group 33.9% smokers	some food-chaincontaminant	all participants, who were asked to complete a questionnaire on their dietary (food frequency) and lifestyle habits as well as their anthropometric characteristics.	Cord blood samples were collected for organochlorine and heavy metal analyses	NR, but The study population comprised pregnant women living for at least 5yr in communities	NR	Since OCs distribute mainly in body fat, concentrations in plasma sam -ples were reported in micrograms per kilogram lipid	Cord blood samples were collected to isolate lymphocytes for immunological assays (proportions and functional responses of the main cellular subsets T, B, and NK (natural killer) cells.	Flow cytometry analysis	1	isotypic controls for nonspecific staining: anti-mouse IgG-FITC and anti-mouse IgG-PE in dual staining	different according to analysis	different according to analysis	p,p’-DDE	Mean (geometric) concentrations of p,p’-DDE were 1.6 times significantly higher in the subsistence fishermen group than in the reference group Exposed: Mean CI Range Reference: Mean CI Range 167 138 –203 42 –743 105 90–122 22 –43	NR	NR	total T lymphocytes	Exposed NonExposed 4948 5410	NR	NS	Exposed NonExposed 4253 4899	Exposed NonExposed 5758 5975	No marked differences	Comparisons betweengroups were effected using Student’s t-test for continuous variables or achi-square test for categorical variables.	A concentration equal to half the detection limit was assumed for samples with contaminant levels below the detection limit	aboriginal women may possess specific genetic character-istics that could modulate immune system parameters. Therefore, additionalstatistical analyses were conducted after excluding aboriginal women fro mthe subsistence fishing group.	integrated with the pesticide	NR	NR	integrated with the pesticide	DDE to naiive CD4CD45RA T cells	No change	NS	NR	NR	NR
Response 2																																		Exposed: 47.9% Caucasian Reference: 100% caucasian		high-resolution gas chromatography (HRGC)						Lymphoproliferative Response in response to stimulation by Concanavalin A (ConA) using [3H]Thymidine, a radioactive nucleoside	one, but triplicates were performed				HCB	Mean (geometric) concentrations of HCB, 1.3 times significantly higher in the subsistence fishermen group than in the reference group Exposed: Mean CI Range Reference: Mean CI Range 17 15– 19 5–58 13 12– 14 6–30			CD3	Exposed NonExposed 72.2 69.7		NS	Exposed NonExposed 69.1 66.8	Exposed NonExposed 75.4 72.6	No marked differences	Relations between immune system parameters and contaminants were first assessed using Pearson correlation coefficients. Relationships between exposure variables and immunologic parameters were further investigated using multiple linear regression analyses to control for smoking during pregnancy.							DDE to ConA 5	–.21	p< 0.05	NR
Response 3																																		Women in the subsistence fishing exposed group were younger and weighed more than women in the reference group.								NK-Cell Activities		NK-specific K562 tumor cells (positive control) and the LAK-specific P815tumor cells (negative control) Some wells contain only target cells for measuring spontaneous release, and others contain target cells treated with Triton X-100 for measuring maximal release.			14 PCB congeners (IUPAC numbers 28, 52, 99, 101, 105, 118 ,128, 138, 153, 156, 170, 180, 183, 187)	Mean (geometric) concentrations of the sum of PCB were 2.9 times significantly higher in the subsistence fishermen group than in the reference group Exposed: Mean CI Range Reference: Mean CI Range 122 93–159 20 –610 42 36–48 10 –30			CD4	Exposed NonExposed 50.9 49		NS	Exposed NonExposed 47.8 46.2	Exposed NonExposed 54.3 51.9	No marked differences								DDE to ConA 15	No change	NS	NR
Response 4																																		plasma concentrations of PCBs and blood mercury levels were two times higher in aboriginal women than in Caucasian women of the subsistence fishing group.								immunoglobulin Measurement by a nephelometric method					Total mercury concentration	Mean mercury levels in the subsistence fishing group were 2 times significantly higher when compared to concentrations in the reference group Exposed: Mean CI Range Reference: Mean CI Range 79 67–92 <50–480 64 59–71 <50–220			CD8	Exposed NonExposed 22.8 24.3		NS	Exposed NonExposed 21.1 22.7	Exposed NonExposed 24.7 26	No marked differences								DDE to IgGs	0.27	0.007	NR
Response 5																																															Lead	lead levels in the subsistence fishing group were 1.2 times significantly higher when compared to concentrations in the reference group Exposed: Mean CI Range Reference: Mean CI Range 9.1 7.2 –11.3 1–55 4.5 3.9–5.2 1–20			total B lymphocytes with CD19	Exposed NonExposed 8.2 8.2		NS	Exposed NonExposed 6.7 6.9	Exposed NonExposed 10 9.7	Even though mean proportions of B cell s(CD19+) in total cord blood lymphocytes were comparable in both groups (Table 3), an alteration of the main B-cell function (antibody secretion)might have been present, as indicated by the lower plasma IgM levels(–26%) in newborns from the subsistence fishing group compared to thos efrom the reference grou								DDE to IgMs	No change	NS	NR
Response 6																																																			NK cells with CD56	Exposed NonExposed 10.7 11.4		NS	Exposed NonExposed 8.7 9.5	Exposed NonExposed 13.1 13.6	No marked differences
Response 7																																																			naive helper T cells CD4+CD45RA+ (% of total CD 4+cells)	Exposed NonExposed 65.3 76.6		p< 0.05	Exposed NonExposed 60 73.5	Exposed NonExposed 71.1 79.8	a smaller percentage in the subsistence fishing group when compared to the reference group. Weak negative associationswere noted between naive helper T cells and blood mercury concentrations(Pearson’s r= –.27, p= .008) or total PCBs (r= –.22, p= .03)
Response 8																																																			CD4:CD8 ratio	Exposed NonExposed 2.23 2.01		NS	Exposed NonExposed 1.97 1.81	Exposed NonExposed 2.53 2.24	No marked differences
Response 9																																																			Lymphoproliferative Response in response to stimulation by Concanavalin A (ConA) using [3H]Thymidine, a radioactive nucleoside	Exposed NonExposed ConA-15 14,094 2.419 ConA-5 7609 9018		p< 0.05	Exposed NonExposed ConA-15 11,450 17,637 ConA-5 6521 7454	Exposed NonExposed ConA-15 17,349 23,639 ConA-5 8880 10,908	Weak negative correlations were noted between the cellular response under the suboptimal mitogenic stimulation (ConA 5) and PCBs or p,p’-DDE plasma levels (r–.21, p= .05)
Response 10																																																			NK-Cell Activity	Exposed NonExposed NK (K562d) 8.0 10.9 NK (P815e) 3.4 3.7		NS	Exposed NonExposed NK (K562d) 5.5 9.0 NK (P815e) 2.5 2.6	Exposed NonExposed NK (K562d) 11.5 13.3 NK (P815e) 4.6 5.3	higher levels of OCs and heavy metals in cord blood samples from the subsistence fishing group
Response 11																																																			Plasma Immunoglobulins	Exposed NonExposed IgM 0.17 0.23 IgG 13.0 10.7		p< 0.05	Exposed NonExposed IgM 0.15 0.21 IgG 12.2 10.1	Exposed NonExposed IgM 0.20 0.26 IgG 13.8 11.5	lower plasma IgM levels(–26%) in newborns from the subsistence fishing group compared to thos efrom the reference group IgG levels were 18% higherin newborns from the subsistence fishing group than in those from the reference group IgAs were not detected in cord blood sample Positive correlations were observed between cord blood IgGs levels and plasma con -centrations of PCBs (r= .35, p< .001) or p,p’-DDE (r= .27, p= .007).Blood lead levels were also correlated to plasma IgGs (r= .31, p= .002). Blood mercury levels correlated negatively with plasma IgMs (r= –.27, p=.008
Quote											Informed consent was obtainedfrom all participants, who were asked to complete a questionnaire on thei rdietary (food frequency) and lifestyle habits as well as their anthropometriccharacteristics.								the participationrate was 85% for the reference group and 60% for the exposed group	forty-eight (48) women were recruited			Women were recruited upon arrival at Sept-Iles regional hospital to give birth.					Immunological status was assessed in 48 newborns from a remote maritime population living on the Lower and Mid North Shore of the St. Lawrence River (subsistence fishing group) and 60 newborns from the coastal urban center of Sept-Iles (reference group).	60 women who wer eresidents of two small towns: Sept-Îles and Port-Cartier								Cord blood samples were collected for organochlorine and heavy metal analyses and to isolate lymphocytes for immunological assays (proportions and functional responses of the main cellular subsets T, B, and NK (natural killer) cells.				Cord blood samples were collected for organochlorine and heavy metal analyses and to isolate lymphocytes for immunological assays (proportions and functional responses of the main cellular subsets T, B, and NK (natural killer) cells.
Comment																				from the Mid and Lower North Shore of the St. Lawrence River and constituted the subsistence fishing group														Gestational age ,newborn weight, and sex ratio were similar in both groups.							An aliquot offresh blood was promptly sent to the immunology laboratory within 24 h ofsampling. A second aliquot of whole blood was reserved for heavy-metalanalyses.						11 chlorinated pesticides and metabolites [aldrin, a-chlordane, g-chlordane, cis-nonachlor, hexachloro-benzene (HCB), p,p’-DDE, p,p’-DDT, mirex, oxychlordane, trans-nonachlor,and b-hexachlorocyclohexane (b-HCH)]				No marked differences in the number of lymphocytes or the proportions of helper T cells or cytotoxic T cells ,total B cells, and NK cells were observed between groups							Statistical analyses were restricted to potentially immunotoxiccontaminants that were detected in more than 80% of the sam		Similar differences in immune system para -meters were observed between the subsistence fishing group (Caucasianwomen only) and the reference group, and correlations between contami-nants and immune system parameters remained statistically significant

### Sheet: Abdel-Rahman et al. 2012
	Study Identification Information			Conflict of interest					Ethical approval			Study Characteristics								Characteristics of exposed participants								Characteristics of reference group (Mothers of exposed participants or unexposed infants/children)							Exposure characteristics and assessment						Immunotoxicity assessment						Outcomes: difference in exposure between exposed and reference groups				Outcomes of immunotoxicity: biomarkers changes in response to chemical(s) exposure														Association of foetal immunotoxicity to the the level of pesticides in blood				Correlations of immunotoxicity biomarkers in mothers and their children
	Title	(Surname of first author + year of publication)	DOI	Was a conflict of interest statement included in the study record?	Which conflicts of interests did the authors declare?	Did you identify potential other conflicts of interests?	Was statement of funding included in study record?	Funding sources	Was an ethical approval statement included in the study record?	Source, and approval number, and date	Informed consent was requested from any of parents?	Type of the study	Objectives	Country	Ethnicity	Exposure stage	Start date	End date	Response rate	Number of children/infants	Number of children/infant males	Age of childen/infants	Sources of recruitment	Age of mothers	Occupation of the mothers	Proportion of previous abortions	Proportion of diseased participants	Category of the reference group (Mothers or unexposed infant/children)	Number of participants	Number of children/infant males	Age of childen/infants	Occupation of the mothers	Sources of recruitment	State any siginifacnt difference witht the exposure group	Way of exposure	Exposure assessment method	Type and frequency of sample to assess the exposure (if any)	Duration of exposure	prevelance of exposure to pesticides	Calculations methods	Type of sample	Assay to study the disorder	Number of samples/ individual	Technical control(s)	Actual number of exposed and unexposed included in the pesticide analysis	Actual number of exposed and unexposed included in the other chemical analysis	Type of pesticide (or) pesticide metabolite (or) other chemicals one type per row	Direction in exposed group comparing to reference group	Level of significance	Correlation between children exposure to maternal exposure	Type of immunotoxicity biomarker one per row	Frequency of immunotoxicity biomarkers (mean‰ ± s.d.)	odds ratio of immunotoxicity (in case unexposed controls were included)	Significane (P value)	Lower CI	upper CI	Direction of the response in exposed children association with pesticides in comparison to reference	statistical tests	Calculations methods	adjustments	Frequency of immunotoxicity due to other chemicals (mean‰ ± s.d.)	odds ratio of immunotoxicity due to other chemicals	Significane (including P-value, and CI)	Direction of the response in association with other chemicals	Specify the association	Direction of response	Significance	OR and CI	Correlation of immunotoxicity between mothers and their children	Correlation between different immunotoxicity biomarkers measurments within same population
Response 1	Immunotoxicity of Some Pesticides in Egyptian Diabetic Children	Abdel-Rahman et al. 2012	10.21608/MJFMCT.2012.47724	No	NR	No	No	NR	Yes	Approval from the Ethical Committee of Mansoura University-Faculty of Medicine	Yes, state in the quote cell	Case Control	The present study aimed to assess the immune response of different lymphocyte subpopulations in a group of diabetic children in relation to pesticides with highest Odds ratios (lindane and malathion).	Egypt	Arabs	NR	2008-09-01	2010-04-01	NR	75 T1DM children	NR	aged more than one year and ≤ 10 years	Mansoura University Children Hospital, Endocrinology and Diabetes Unit.	NR	NR	NR	1	Healthy Children	35	NR	NR	NR	Pediatric clinic in Mansoura University Children Hospital.	NR	NR	using Gas Chromatography equipped with Ni63 Electron Capture Detector.	Seven whole peripheral blood sample was collected from each child 5 ml blood was taken for toxicological analysis of pesticides residues	NR	Control Patients 'Lindane 19(54.3%) 53 (70.7%)		whole peripheral blood sample	flowcytometry	7	NR	NR	NR	Organochlorines (Lindane)	increase in diseased patients	p=0.00* OR=2.02 CI=(0.88-4.65)	NR	WBC x10^9/L	Reference: 9.11±0.94 Patients: 11.38±1.29	NR	0.00*	NR	NR	NR		NR	NR	NR	NR	NR	NR	WBC x10^9/L to lindane or malathion	Lindane Malathion Ref Patient Ref Patient r 0.24 0.13 0.95 0.13	Lindane Malathion Ref Patient Ref Patient p 0.31 0.34 0.431 0.34	NR	NR	NR
Response 2																																							Control Patients Endrin 0 8 (10.7%)								Organochlorines (Endrin)	increase in diseased patients (not detected in any of the controls)	p=0.00* OR=1.52 CI=(1.32/1.75)		Lymphocytes %	Reference: % 45.34 ±5.56 Patients: 60.22±5.92		0.00*											Lymphocytes % to lindane or malathion	Lindane Malathion Ref Patient Ref Patient r 0.36 -0.19 -0.14 0.15	Lindane Malathion Ref Patient Ref Patient P 0.12 0.15 0.66 0.27
Response 3																																							Control Patients 0.p.DDD 0 16 (21.3%)								Organochlorines (o.p.DDD)	increase in diseased patients (not detected in any of the controls)	p=0.00* OR=1.59 CI=(1.36-1.86)		ALC	Reference: 4.17±0.86 Patients:6.88 ±1.04		0.00*											ALC to lindane or malathion	Lindane Malathion Ref Patient Ref Patient r 0.32 0.01 0.21 0.21	Lindane Malathion Ref Patient Ref Patient P 0.17 0.91 0.52 0.13
Response 4																																							Control Patients p.p.-DDE 0 16 (21.3%)								Organochlorines (p.p.-DDE)	increase in diseased patients (not detected in any of the controls)	p=0.00* OR=1.59 CI=(1.36-1.86)		CD 3%	Reference: 67.94±6.33 Patients: 75.22±6.21		0.00*											CD 3% to lindane or malathion	Lindane Malathion Ref Patient Ref Patient r 025 -0.09 0.57 -0.22	Lindane Malathion Ref Patient Ref Patient P 0.29 0.50 0.06 0.11
Response 5																																							Control Patients 0.p.DDT 9(25.7%) 6 (8%)								Organochlorines (o.p.DDT)	increased frequency of healthy group (was detected in 9 of healthy, and only 6 in diseased), however the median was higher in the patients (lower than detection limit in healthy, and 0.00 in diseased)	p=0.00* OR=0.25 CI=(0.08-0.77)		CD4 %	Reference: 40.42±4.46 Patients: 33.54±2.58		0.00* significant correlation with Lindane in the diabetic group compared to healthy subjects											CD4 % to lindane or malathion	Lindane Malathion Ref Patient Ref Patient r 0.20 -0.30 -0.640 0.50	Lindane Malathion Ref Patient Ref Patient P 0.41 0.02* 0.134 0.00*
Response 6																																							Control Patients p.p.DDA 0 4(5.3%)								Organochlorines (p.p.DDA)	increase in diseased patients (not detected in any of the controls)	p=0.00* OR=1.49 CI=(1.30-1.70)		CD8%	Reference: 26.14+5.34 Patients: 34.22±4.29		0.00*											CD8% to lindane or malathion	Lindane Malathion Ref Patient Ref Patient r 0.25 -0.19 1.000 0.05	Lindane Malathion Ref Patient Ref Patient P 0.28 0.16 0.100 0.70
Response 7																																							Control Patients Malathion 11(31.4%) 49(65.3%)								Organo-phosphates (Malathion)	increase in diseased patients	p=0.00* OR=4.11 CI=(1.74-9.69)		CD4/CD8 ratio	Reference: 1.58±0.32 Patients: 1.03±0.20		0.00* significant correlation with Lindane in the diabetic group compared to healthy subjects											CD4/CD8 ratio to lindane or malathion	Lindane Malathion Ref Patient Ref Patient r 0.21 -0.52 -0.923 0.28	Lindane Malathion Ref Patient Ref Patient P 0.38 0.00* 0.120 0.04*
Response 8																																							Control Patients Profenofos 6 (17.1%) 2(2.7%)								Organo-phosphates (Profenofos)	increased frequency of healthy group (was detected in 6 of healthy, and only 2 in diseased), however the median was higher in the patients (0.03 in healthy, and 0.47 in diseased)	p=0.03* OR=0.13 CI=(0.02-0.69)		CD20 %	Reference: 20.57±1.61 Patients: 20.52±5.48		0.95 significant correlation with malathion in the diabetic group compared to healthy subjects											CD20 % to lindane or malathion	Lindane Malathion Ref Patient Ref Patient r 0.39 -0.16 0.113 0.30	Lindane Malathion Ref Patient Ref Patient P 0.09 0.22 0.742 0.03*
Response 9																																							Control Patients Chlorpyrifos-Methyl 12 (34.3%) 6 (8%)								Organo-phosphates (Chlorpyrifos-Methyl)	No diference	p=0.25* OR=0.16 CI=(0.05-0.49)		CD16 %	Reference: 11.22±2.07 Patients: 10.80±0.75		0.003* significant correlation with malathion in the diabetic group compared to healthy subjects											CD16 % to lindane or malathion	Lindane Malathion Ref Patient Ref Patient r 0.41 0.01 -0.992 0.33	Lindane Malathion Ref Patient Ref Patient P 0.07 0.93 0.087 0.02*
Response 10																																																			HLADR %	Reference: 22.62±3.21 Patients: 25.54±3.01		0.000* significant correlation with Lindane in the diabetic group compared to healthy subjects significant correlation with malathion in the diabetic group compared to healthy subjects											HLADR % to lindane or malathion	Lindane Malathion Ref Patient Ref Patient r 0.02 -0.39 -0.813 0.51	Lindane Malathion Ref Patient Ref Patient P 0.91 0.003* 0.092 0.00*
Response 11
Quote											informed consent from mothers of the studied children to participate in the research									The control group comprised 35 healthy children, while the study group included 75 children							(diagnosed as T1DM within the first month		The control group comprised 35 healthy children, while the study group included 75 children				35 healthy children who came with their mothers and their diseased siblings to the Pediatric clinic in Mansoura University Children Hospital.				Seven whole peripheral blood sample was collected from each child and was divided as follows: 5 ml blood was taken for toxicological analysis of pesticides residues using Gas Chromatography equipped with Ni63 Electron Capture Detector. The remaining 2 ml blood sample was collected in EDTA tubes and used immediately for testing immunological markers by using flowcytometry				Seven whole peripheral blood sample was collected from each child and was divided as follows: 5 ml blood was taken for toxicological analysis of pesticides residues using Gas Chromatography equipped with Ni63 Electron Capture Detector. The remaining 2 ml blood sample was collected in EDTA tubes and used immediately for testing immunological markers by using flowcytometry	Seven whole peripheral blood sample was collected from each child and was divided as follows: 5 ml blood was taken for toxicological analysis of pesticides residues using Gas Chromatography equipped with Ni63 Electron Capture Detector. The remaining 2 ml blood sample was collected in EDTA tubes and used immediately for testing immunological markers by using flowcytometry	Seven whole peripheral blood sample was collected from each child and was divided as follows: 5 ml blood was taken for toxicological analysis of pesticides residues using Gas Chromatography equipped with Ni63 Electron Capture Detector. The remaining 2 ml blood sample was collected in EDTA tubes and used immediately for testing immunological markers by using flowcytometry
Comment												criteria here is diseased vs nondiseased, rather than exposed vs non-exposed																N.B. They maybe exposed as well, but they are health																					this is the odd ratio od being diseased in association to level of pesticides in the blood

### Sheet: Oulhote et al. 2017
	Study Identification Information			Conflict of interest					Ethical approval			Study Characteristics								Characteristics of exposed participants								Characteristics of reference group (Mothers of exposed participants or unexposed infants/children)						Exposure characteristics and assessment					Immunotoxicity assessment						Outcomes: difference in exposure between exposed and reference groups				Outcomes of immunotoxicity: biomarkers changes in response to chemical(s) exposure														Association of foetal immunotoxicity to the the level of pesticides in blood				Correlations of immunotoxicity biomarkers in mothers and their children
	Title	(Surname of first author + year of publication)	DOI	Was a conflict of interest statement included in the study record?	Which conflicts of interests did the authors declare?	Did you identify potential other conflicts of interests?	Was statement of funding included in study record?	Funding sources	Was an ethical approval statement included in the study record?	Source, and approval number, and date	Informed consent was requested from any of parents?	Type of the study	Objectives	Country	Ethnicity	Exposure stage	Start date	End date	Response rate	Number of children/infants	Number of children/infant males	Age of childen/infants	Sources of recruitment	Age of mothers	Occupation of the mothers	Proportion of previous abortions	Proportion of diseased participants	Category of the reference group (Mothers or unexposed infant/children)	Number of participants	Number of children/infant males	Age of childen/infants	Sources of recruitment	State any siginifacnt difference witht the exposure group	Way of exposure	Exposure assessment method	Duration of exposure	prevelance of exposure to pesticides	Calculations methods	Type of sample	Assay to study the disorder	Number of samples/ individual	Technical control(s)	Actual number of exposed and unexposed included in the pesticide analysis	Actual number of exposed and unexposed included in the other chemical analysis	Type of pesticide (or) pesticide metabolite (or) other chemicals one type per row	Direction in exposed group comparing to reference group	Level of significance	Correlation between children exposure to maternal exposure	Type of immunotoxicity biomarker one per row	Frequency of immunotoxicity biomarkers (mean‰ ± s.d.)	odds ratio of immunotoxicity (in case unexposed controls were included)	Significane (P value)	Lower CI	upper CI	Direction of the response in exposed children association with pesticides in comparison to reference	statistical tests	Calculations methods	adjustments	Frequency of immunotoxicity due to other chemicals (mean‰ ± s.d.)	odds ratio of immunotoxicity due to other chemicals	Significane (including P-value, and CI)	Direction of the response in association with other chemicals	Specify the association	Direction of response	Significance	OR and CI	Correlation of immunotoxicity between mothers and their children	Correlation between different immunotoxicity biomarkers measurments within same population
Response 1	Children’s white blood cell counts in relation to developmentalexposures to methylmercury and persistent organic pollutants	Oulhote et al. 2017	10.1016/j.reprotox.2016.08.001	Yes	The authors declare that they have no conflict of interest.	No	Yes	This study was funded by grant number ES012199 from the National Institute of Environmental Health Sciences of the NIH, and the Danish Environmental Protection Agency as part of theenvironmental support program DANCEA (Danish Cooperation forEnvironment in the Arctic).	Yes	The study protocol was approved by the ethical review committee serving the Faroe Islands and by the institutional review board at the Harvard T.H. Chan School of Public Health	Yes, state in the quote cell	cohort study	To explore the associations between exposures to POPs and methylmercury measured at birth and at ages 18 months and 5 years in regard to extended WBC differential counts at age 5.	Denmark	NR	pre- or post-natal	late 2007	early 2009		children’s blood at 18 months (n=42) children’s blood at 5 years (n=56).	22	At age 5 years, children underwent detailed examinations including immune system biomarkers.	from a cohort of consecutive births formed in the Faroe Islands to include 490 children during an 18-month period between late 2007 and early 2009.	NR	NR	NR	0.0178571	mothers (or) Comparing same children in different time points	NA	NA	NA	NA	NA		Standard questionnaires			All POP results below the limit of detection (LOD) were replaced by the LOD divided by square root of 2.	Whole blood was taken from the cord	comprehensive differential counts of white blood cells (WBC)		The accuracy and reliability of the data was ensured by including, in each analytical series, quality control serum samples, calibration standards, and reagent and serum blanks.	maternal (n=56) children’s blood at 18 months (n=42) children’s blood at 5 years (n=56).	maternal (n=56) children’s blood at 18 months (n=42) children’s blood at 5 years (n=56).	Organochlorine compounds (OCs) pesticides: OCPs (p,p’ and o,p isomers of dichlorodiphenyltrichloroethane [DDT] and DDE, and hexachlorobenzene [HCB])	NR	NR	NR	Total WBCs	Baseline Mean (SD) or n (%): (10^9 Cells/L): 6.54 (2.12) Std Estimate of change in leukocytes SD associated with a one SD change in the exposure: Maternal (−0.27); 18months child (0); 5 years child (−0.23)	NR	P- vlaue for Standard estimate: Maternal (0.08); 18 months (1); 5-years (0.06)	for Standard estimate: Maternal (−0.57); 18 months (−0.34); 5-years (−0.47)	for Standard estimate: Maternal (0.04); 18 months (0.34); 5-years (0.01)	1-SD increase in 5-years OC concentrations was also marginally associated with a 23% SD decrease in total WBC count (95% CI: −47, 1%) Maternal OC concentrations were marginally associated with decreases in total WBC counts, with a 1-SD increase in maternal OC concentrations associated with a 27% SD decrease in total WBC count (95% CI: −57, 4%).	Authors conducted an exploratory factor analysis (EFA) without a priori information on the structure and correlations in the data, followed by a confirmatory factor analysis (CFA) to categorize exposures into a small number of factors, thereby reducing the extent of multiple comparisons.	Estimate is expressed as the change in leukocytes SD associated with a one SD change in the exposure.	Due to the large number of exposure variables, authors used structural equation models (SEM) to assess the covariate-adjusted associations between prenatal, 18-month, and 5-year exposures and the extended WBC counts at 5 years.	1. PFAS: Std Estimate of change in leukocytes SD associated with a one SD change in the exposure: Maternal (−0.11); 18months child (0.15); 5 years child (-0.06) 2. Hg: Std Estimate of change in leukocytes SD associated with a one SD change in the exposure: Maternal (-0.30); 18months child (NR); 5 years child (0.06)	NR	1. PFAS: Maternal exposure: Lower CI (−0.40); Upper CI (0.19); P-value (0.47) 18 months exposure: Lower CI (−0.13); Upper CI (0.44); P-value (0.28) 5 years exposure: Lower CI (−0.38); Upper CI (0.25); P-value (0.7) 2. Hg: Maternal exposure: Lower CI (−0.56); Upper CI (-0.05); P-value (0.02) 18 months exposure: Lower CI (NR); Upper CI (NR); P-value (NR) 5 years exposure: Lower CI (−0.11); Upper CI (0.23); P-value (0.46)	1. mercurey: Prenatal mercury exposure was associated with depleted total WBC, especially for lymphocytes (one standard deviation (SD) increase in the exposure was associated with a decrease by 23% SD (95% CI: −43, −4) in the cell count). a one standard deviation (SD) increase in maternal concentrations was associated with a 23% SD decrease in lymphocytes (95% confidence intervals [CI]: −43, −4%) and a 30% SD decrease in total WBC count (95% CI: −56, −5%).	NR	NR	NR	NR	NR	NR
Response 2																						samples were also acquired at age of 18 moths and at birth from cord blood													Serum analyses of DDE, DDT, HCB, and PCBs were carried out by the same procedure for all samples using a gas chromatograph with electron capture detection				mother blood two weeks after parturition						Organochlorine compounds (OCs) polychlorinated biphenyls (PCBs)	NR	NR	NR, but PCBs showed the highest within correlation coefficient between serum concentrations at 18 months and 5 years PCBs also showed high correlations with the other POPs and PFASs at each age POPs at 18 months were lower in children breastfed for 6 months or more	T-cell (CD3)	Baseline Mean (SD) or n (%): (10^9 Cells/L): 2.00 (0.62) Std Estimate of change in leukocytes SD associated with a one SD change in the exposure: Maternal (−0.10); 18months child (0.2); 5 years child (−0.18)	NR	P- vlaue for Standard estimate: Maternal (0.37); 18months child (0.42); 5 years child (0.26)	for Standard estimate: Maternal (−0.34); 18 months (−0.20); 5-years (−0.51)	for Standard estimate: Maternal (0.12); 18 months (0.47); 5-years (0.14)					1. PFAS: Std Estimate of change in leukocytes SD associated with a one SD change in the exposure: Maternal (−0.12); 18months child (0.09); 5 years child (−0.15) 2. Hg: Std Estimate of change in leukocytes SD associated with a one SD change in the exposure: Maternal (−0.22); 18months child (NR); 5 years child (0)	NR	1. PFAS: Maternal exposure: Lower CI (−0.36); Upper CI (0.13); P-value (0.36) 18 months exposure: Lower CI (−0.31); Upper CI (0.49); P-value (0.66) 5 years exposure: Lower CI (−0.40); Upper CI (0.1); P-value (0.24) 2. Hg: Maternal exposure: Lower CI (−0.41); Upper CI (−0.04); P-value (0.02) 18 months exposure: Lower CI (NR); Upper CI (NR); P-value (NR) 5 years exposure: Lower CI (−0.08); Upper CI (0.09); P-value (0.95)
Response 3																																			PFASs were measured using online solid-phase extraction and analyzed using high-pressure liquid chromatography with tandem mass spectrometry				maternal hair at parturition						five perfluoroalkyl substances (PFASs): (perfluorohexane sulfonic acid [PFHxS], perfluorooctanoic acid [PFOA], perfluorooctane sulfonate [PFOS], perfluorononanoic acid [PFNA], and perfluorodecanoic acid [PFDA])	Among the PFASs, PFOS showed the highest serum concentrations at all ages, followed by PFOA and PFHxS, while PFNA and PFDA occurred in the lowest concentrations PFAS were generally higher for the child’s 18-month and 5-year serum samples and lower between maternal and the child’s postnatal serum samples		PFAS correlation coefficients for maternal serum or child at age 18-month and 5-year ranged from 0.29 to 0.87 PFAS concentrations at all ages were generally lower in mothers with a previous childbirth	T-helper cells (CD4) Lymphocytes −0.10 0.2 −0.18 Monocytes −0.17 −0.08 −0.06	Baseline Mean (SD) or n (%): (10^9 Cells/L): 1.11 (0.40) Std Estimate of change in leukocytes SD associated with a one SD change in the exposure: Maternal (−0.10); 18months child (0.12); 5 years child (−0.22)	NR	P- vlaue for Standard estimate: Maternal (0.41); 18 months (0.46); 5-years (0.19)	for Standard estimate: Maternal (−0.33); 18 months (−0.20); 5-years (−0.56)	for Standard estimate: Maternal (0.13); 18 months (0.44); 5-years (0.11)					1. PFAS: Std Estimate of change in leukocytes SD associated with a one SD change in the exposure: Maternal (−0.12); 18months child (0.07); 5 years child (−0.18) 2. Hg: Std Estimate of change in leukocytes SD associated with a one SD change in the exposure: Maternal (−0.23); 18months child (NR); 5 years child (0.04)	NR	1. PFAS: Maternal exposure: Lower CI (−0.37); Upper CI (0.13); P-value (0.35) 18 months exposure: Lower CI (−0.29); Upper CI (0.43); P-value (0.71) 5 years exposure: Lower CI (−0.44); Upper CI (0.07); P-value (0.16) 2. Hg: Maternal exposure: Lower CI (−0.40); Upper CI (−0.06); P-value (0.01) 18 months exposure: Lower CI (NR); Upper CI (NR); P-value (NR) 5 years exposure: Lower CI (−0.16); Upper CI (0.24); P-value (0.72)
Response 4																																			Total mercury analyses in hair and blood were performed on a Direct Mercury Analyzer (DMA-80, Milestone Inc, Sorrisole, Italy), with imprecision below 4%.				Blood from the child at successive clinical examinations at ages 18 months and 5 years						total mercury (Hg)	NR	NR	higher cord blood concentrations were closely correlated with those in maternal blood (0.92) Blood- and hair-Hg concentrations were also well correlated on each occasion (0.73 for maternal concentrations and 0.89 for child concentrations at age 5)	T-cytotoxic cells (CD8)	Baseline Mean (SD) or n (%): (10^9 Cells/L): 0.75 (0.26) Std Estimate of change in leukocytes SD associated with a one SD change in the exposure: Maternal (−0.13); 18months child (0.17); 5 years child (−0.09)	NR	P- vlaue for Standard estimate: Maternal (0.27); 18 months (0.37); 5-years (0.55)	for Standard estimate: Maternal (−0.37); 18 months (−0.20); 5-years (−0.40)	for Standard estimate: Maternal (0.1); 18 months (0.53); 5-years (0.21)					1. PFAS: Std Estimate of change in leukocytes SD associated with a one SD change in the exposure: Maternal (−0.12); 18months child (0.16); 5 years child (−0.08) 2. Hg: Std Estimate of change in leukocytes SD associated with a one SD change in the exposure: Maternal (−0.16); 18months child (NR); 5 years child (−0.05)	NR	1. PFAS: Maternal exposure: Lower CI (−0.36); Upper CI (0.12); P-value 0.32() 18 months exposure: Lower CI (−0.27); Upper CI (0.59); P-value (0.46) 5 years exposure: Lower CI (−0.33); Upper CI (0.17); P-value (0.53) 2. Hg: Maternal exposure: Lower CI (−0.38); Upper CI (0.06); P-value (0.15) 18 months exposure: Lower CI (NR); Upper CI (NR); P-value (NR) 5 years exposure: Lower CI (−0.26); Upper CI (0.17); P-value (0.68)	5-year PFASs concentrations were associated with higher basophil counts (B= 46% SD, 95% CI: 13, 79)
Response 5																																							hair from the child at successive clinical examinations at ages 18 months and 5 years										B-lymphocytes (CD19)	Baseline Mean (SD) or n (%): (10^9 Cells/L): 0.56 (0.24) Std Estimate of change in leukocytes SD associated with a one SD change in the exposure: Maternal (−0.10); 18months child (0.09); 5 years child (−0.14)	NR	P- vlaue for Standard estimate: Maternal (0.46); 18 months (0.59); 5-years (0.33)	for Standard estimate: Maternal (−0.38); 18 months (−0.22); 5-years (−0.42)	for Standard estimate: Maternal (0.17); 18 months (0.4); 5-years (0.14)					1. PFAS: Std Estimate of change in leukocytes SD associated with a one SD change in the exposure: Maternal −0.06(); 18months child (0.19); 5 years child (−0.12) 2. Hg: Std Estimate of change in leukocytes SD associated with a one SD change in the exposure: Maternal (−0.24); 18months child (NR); 5 years child (0.05)	NR	1. PFAS: Maternal exposure: Lower CI (−0.33); Upper CI (0.21); P-value (0.65) 18 months exposure: Lower CI (−0.08); Upper CI (0.47); P-value (0.17) 5 years exposure: Lower CI (−0.42); Upper CI (0.17); P-value (0.41) 2. Hg: Maternal exposure: Lower CI (−0.47); Upper CI (−0.01); P-value (0.04) 18 months exposure: Lower CI (NR); Upper CI (NR); P-value (NR) 5 years exposure: Lower CI (−0.16); Upper CI (0.26); P-value (0.62)
Response 6																																																	NK (CD16/56) cells	Baseline Mean (SD) or n (%): (10^9 Cells/L): 0.16 (0.07) Std Estimate of change in leukocytes SD associated with a one SD change in the exposure: Maternal (0.11); 18months child (−0.22); 5 years child (−0.13)	NR	P- vlaue for Standard estimate: Maternal (0.38); 18 months (0.33); 5-years (0.36)	for Standard estimate: Maternal (−0.13); 18 months (−0.66); 5-years (−0.40)	for Standard estimate: Maternal (0.35); 18 months (0.22); 5-years (0.15)					1. PFAS: Std Estimate of change in leukocytes SD associated with a one SD change in the exposure: Maternal (−0.12); 18months child (−0.20); 5 years child (0.16) 2. Hg: Std Estimate of change in leukocytes SD associated with a one SD change in the exposure: Maternal (−0.11); 18months child (NR); 5 years child (−0.02 )	NR	1. PFAS: Maternal exposure: Lower CI (−0.41); Upper CI (0.18); P-value (0.43) 18 months exposure: Lower CI (−0.50); Upper CI (0.09); P-value (0.18) 5 years exposure: Lower CI (−0.16); Upper CI (0.48); P-value (0.33) 2. Hg: Maternal exposure: Lower CI (−0.33); Upper CI (0.11); P-value (0.32) 18 months exposure: Lower CI (NR); Upper CI (NR); P-value (NR) 5 years exposure: Lower CI (−0.10); Upper CI (0.06); P-value (0.63)
Response 7																																																	CD4+ recent thymic emigrants (CD4-RTE)	Baseline Mean (SD) or n (%): (10^9 Cells/L): 0.55 (0.24) Std Estimate of change in leukocytes SD associated with a one SD change in the exposure: Maternal (−0.10); 18months child (0.2); 5 years child (−0.05)	NR	P- vlaue for Standard estimate: Maternal (0.41); 18 months (0.42); 5-years (0.76)	for Standard estimate: Maternal (−0.34); 18 months (−0.28); 5-years (−0.40)	for Standard estimate: Maternal (0.14); 18 months (0.69); 5-years (0.29)					1. PFAS: Std Estimate of change in leukocytes SD associated with a one SD change in the exposure: Maternal (−0.05); 18months child (0.23); 5 years child (−0.12) 2. Hg: Std Estimate of change in leukocytes SD associated with a one SD change in the exposure: Maternal (−0.26); 18months child (NR); 5 years child (0)	NR	1. PFAS: Maternal exposure: Lower CI (−0.32); Upper CI (0.22); P-value (0.7) 18 months exposure: Lower CI (−0.08 ); Upper CI (0.53); P-value (0.14) 5 years exposure: Lower CI (−0.35); Upper CI (0.11); P-value (0.31) 2. Hg: Maternal exposure: Lower CI (−0.45); Upper CI (−0.08); P-value (0.01) 18 months exposure: Lower CI (NR); Upper CI (NR); P-value (NR) 5 years exposure: Lower CI (−0.07); Upper CI (0.08); P-value (0.91)
Response 8																																																	Neutrophils	Baseline Mean (SD) or n (%): (10^9 Cells/L): 3.13 (1.75) Std Estimate of change in leukocytes SD associated with a one SD change in the exposure: Maternal (−0.30); 18months child (−0.14); 5 years child (−0.21)	NR	P- vlaue for Standard estimate: Maternal (0.07); 18 months (0.41); 5-years (0.07)	for Standard estimate: Maternal (−0.64); 18 months (−0.48); 5-years (−0.43)	for Standard estimate: Maternal (0.03); 18 months (0.2); 5-years (0.01)	Maternal OC concentrations were marginally associated with decreases in neutrophil				1. PFAS: Std Estimate of change in leukocytes SD associated with a one SD change in the exposure: Maternal (−0.14); 18months child (0.09); 5 years child (-0.06) 2. Hg: Std Estimate of change in leukocytes SD associated with a one SD change in the exposure: Maternal (-0.26); 18months child (NR); 5 years child (0.13)	NR	1. PFAS: Maternal exposure: Lower CI (−0.44); Upper CI (0.17); P-value (0.37) 18 months exposure: Lower CI (−0.19); Upper CI (0.37); P-value (0.53) 5 years exposure: Lower CI (−0.44); Upper CI (0.31); P-value (0.73) 2. Hg: Maternal exposure: Lower CI (−0.54); Upper CI (0.02); P-value (0.07) 18 months exposure: Lower CI (NR); Upper CI (NR); P-value (NR) 5 years exposure: Lower CI (−0.05); Upper CI (0.3); P-value (0.16)
Response 9																																																	Basophils	Baseline Mean (SD) or n (%): (10^9 Cells/L): 0.10 (0.13) Std Estimate of change in leukocytes SD associated with a one SD change in the exposure: Maternal (0.21); 18months child (0.25); 5 years child (0.18)	NR	P- vlaue for Standard estimate: Maternal (0.15); 18 months (0.19); 5-years (0.4)	for Standard estimate: Maternal (−0.08); 18 months (−0.13); 5-years (−0.24)	for Standard estimate: Maternal (0.5); 18 months (0.62); 5-years (0.59)	higher PFAS concentrations at all ages were associated with higher basophil counts (B=28 % SD; 95% CI: −2, 57%, B=34 % SD; 95% CI: 0, 68%, and B=46 % SD; 95% CI: 13, 79%, respectively for maternal, 18-month, and 5-year PFAS)				1. PFAS: Std Estimate of change in leukocytes SD associated with a one SD change in the exposure: Maternal (0.28); 18months child (0.34); 5 years child (0.46) 2. Hg: Std Estimate of change in leukocytes SD associated with a one SD change in the exposure: Maternal (-0.09); 18months child (NR); 5 years child (-0.17)	NR	1. PFAS: Maternal exposure: Lower CI (−0.02); Upper CI (0.57); P-value (0.07) 18 months exposure: Lower CI (0); Upper CI (0.68); P-value (0.05) 5 years exposure: Lower CI (0.13); Upper CI (0.79); P-value (0.01) 2. Hg: Maternal exposure: Lower CI (−0.32); Upper CI (0.14); P-value (0.46) 18 months exposure: Lower CI (NR); Upper CI (NR); P-value (NR) 5 years exposure: Lower CI (-0.59); Upper CI (0.24); P-value (0.41)
Response 10																																																	Eosinophils	Baseline Mean (SD) or n (%): (10^9 Cells/L): 0.31 (0.25) Std Estimate of change in leukocytes SD associated with a one SD change in the exposure: Maternal (−0.11); 18months child (0.16); 5 years child (−0.08)	NR	P- vlaue for Standard estimate: Maternal (0.45); 18 months (0.35); 5-years (0.48)	for Standard estimate: Maternal (−0.39 ); 18 months (−0.17); 5-years (−0.31)	for Standard estimate: Maternal (0.17); 18 months (0.48); 5-years (0.15)					1. PFAS: Std Estimate of change in leukocytes SD associated with a one SD change in the exposure: Maternal (−0.07 ); 18months child (0.14); 5 years child (−0.06) 2. Hg: Std Estimate of change in leukocytes SD associated with a one SD change in the exposure: Maternal (−0.14); 18months child (NR); 5 years child (−0.11)	NR	1. PFAS: Maternal exposure: Lower CI (−0.32); Upper CI (0.17); P-value (0.56) 18 months exposure: Lower CI (−0.20); Upper CI (0.48); P-value (0.43) 5 years exposure: Lower CI (−0.38); Upper CI (0.27); P-value (0.73) 2. Hg: Maternal exposure: Lower CI (−0.48); Upper CI (0.19); P-value (0.41) 18 months exposure: Lower CI (NR); Upper CI (NR); P-value (NR) 5 years exposure: Lower CI (−0.35); Upper CI (0.13); P-value (0.38)
Response 11																																																	Monocytes	Baseline Mean (SD) or n (%): (10^9 Cells/L): 0.43 (0.15) Std Estimate of change in leukocytes SD associated with a one SD change in the exposure: Maternal (−0.17); 18months child (−0.08); 5 years child (−0.06)	NR	P- vlaue for Standard estimate: Maternal (0.23); 18 months (0.59); 5-years (0.56)	for Standard estimate: Maternal (−0.46); 18 months (−0.37); 5-years (−0.28)	for Standard estimate: Maternal (0.11); 18 months (0.21); 5-years (0.15)					1. PFAS: Std Estimate of change in leukocytes SD associated with a one SD change in the exposure: Maternal (−0.10); 18months child ( 0.16); 5 years child (0.05) 2. Hg: Std Estimate of change in leukocytes SD associated with a one SD change in the exposure: Maternal (−0.23); 18months child (NR); 5 years child (−0.07)	NR	1. PFAS: Maternal exposure: Lower CI (−0.38); Upper CI (0.19); P-value (0.51) 18 months exposure: Lower CI (−0.12); Upper CI (0.43); P-value (0.26) 5 years exposure: Lower CI (−0.34); Upper CI (0.44); P-value (0.8) 2. Hg: Maternal exposure: Lower CI (−0.46); Upper CI (0); P-value (0.05) 18 months exposure: Lower CI (NR); Upper CI (NR); P-value (NR) 5 years exposure: Lower CI (−0.30); Upper CI (0.16); P-value (0.56)
Quote					The authors declare that they have no conflict of interest.			This study was funded by grant number ES012199 from the National Institute of Environmental Health Sciences of the NIH, and the Danish Environmental Protection Agency as part of theenvironmental support program DANCEA (Danish Cooperation forEnvironment in the Arctic).			we obtained maternal consent for a subgroup of 56 children to draw additional blood for the purposes of the present study.	we prospectively examined 56 children to determine associations between exposures to methylmercury and persistent organic pollutants since birth and the comprehensive differential counts of white blood cells (WBC) at age 5 years.						from a cohort of consecutive births formed in the Faroe Islands to include 490 children during an 18-month period between late 2007 and early 2009.	One child had very high WBC count (Total=16.4 ×109 cells/L) due to a fever and was consequently removed from the analyses. Missing data for breastfeeding (n=2) were compensated by Full Information Maximum Likelihood estimation.	we prospectively examined 56 children to determine associations between exposures to methylmercury and persistent organic pollutants since birth and the comprehensive differential counts of white blood cells (WBC) at age 5 years.															Serum analyses of DDE, DDT, HCB, and PCBs were carried out by the same procedure for all samples using a gas chromatograph with electron capture detection					Extended differential count included: neutrophils, eosinophils, basophils, lymphocytes (including T cells, NK cells, and B cells), and monocytes.									absolute counts were performed by a single-platform no-lyse-no-wash procedure. Fifty μl EDTA anti-coagulated peripheral blood were incubated in TRUCount tubes (BD Biosciences, Denmark) with a panel of conjugated monoclonal antibodies.							We first conducted an exploratory factor analysis (EFA) without a priori information on the structure and correlations in the data, followed by a confirmatory factor analysis (CFA) to categorize exposures into a small number of factors, thereby reducing the extent of multiple comparisons. For prenatal exposures, this method resulted in three factors explaining 65% of the variance. Factor 1 included the 5 PFASs, factor 2 included mercury indicators (i.e., cord blood, maternal blood and hair concentrations), and factor 3 included HCB, PCB, DDE, o,p’-DDT, and p,p’-DDT. For 18-month exposures, the method yielded 2 factors explaining 65% of the variance. Factor 1 included the 5 PFASs, whereas factor 2 included HCB, PCB, o,p’-DDT, and p,p’-DDE. At 5 years, three factors explained 56% of the variance. Factor 1 included the 5 PFASs; factor 2 included child hair-Hg and blood-Hg concentrations, whereas factor 3 included HCB, PCB, p,p’-DDE, and p,p’-DDT. For the sake of simplicity, factors 1, 2, and 3 will be referred to as PFAS, mercury (Hg), and organochlorine (OC) functions, respectively. Correlations between the latent functions ranged between 0.07 (for 5-year Hg and OC) and 0.79 (for 18-month PFAS and OC). Although these correlations show good discriminant validity for the constructed factors and are considered reasonable to avoid multicollinearity issues in SEM analyses, the small sample size precluded the simultaneous analyses of all the factors in a single model. We therefore completed separate SEM analyses linking each latent exposure function with each WBC count. For each age, the exposure factors were regressed on the WBC counts, while adjusting for covariates. Models for prenatal exposures were adjusted for age at age-5 examination (months), sex, parity (no older sibling / 1 or more older siblings), and maternal smoking during pregnancy; whereas models for 18-month and 5-year exposures were further adjusted for birth weight (g) and duration of breastfeeding (< or ≥ 6 months). Missing data for breastfeeding (n=2) were compensated by Full Information Maximum Likelihood estimation.		Due to the large number of exposure variables, we used structural equation models (SEM) to assess the covariate-adjusted associations between prenatal, 18-month, and 5-year exposures and the extended WBC counts at 5 years.
Comment																																								Extended differential count included: neutrophils, eosinophils, basophils, lymphocytes (including T cells, NK cells, and B cells), and monocytes.					DDE at 18 months and 5 years, and DDT at 18 months were detected in less than 50% of samples and were therefore not further considered.				CD4-RTE (recent thymic immigrant) cells as (CD3-ECD (clone UCHT1), CD4-PC7 (clone SFCT12T4D11), CD31-PE (clone WM59), CD45RA-FITC (clone L48), and CD45RO-PC5 (clone UCHL1) NK cells as (CD45-PerCP (clone 2D1), CD16/56-PE (clone B73.1 + NCAM16.2), and CD3-FITC (clone SK7)) B cells as (CD19-PE (clone 4G7), CD45-PerCP (clone 2D1))	prenatal and concurrent concentrations of organochlorine compounds were marginally associated with decreased neutrophil and total WBC counts. Finally, higher 18-month and 5-year PFAS concentrations were associated with increased basophil counts in the children at age 5 years.								The total WBC count did not differ in regard to age, sex, parity, maternal smoking during pregnancy, birth weight, or breastfeeding duration.		No association was observed with 18-month and 5-year exposures		maternal Hg concentrations were significantly associated with decreased CD3+ T cells, CD4+ cells, CD4-RTE and CD19+ B Cells concentrations.

### Sheet: Horváthová et al. 2011
	Study Identification Information			Conflict of interest					Ethical approval			Study Characteristics								Characteristics of exposed participants								Characteristics of reference group (Mothers of exposed participants or unexposed infants/children)						Exposure characteristics and assessment					Immunotoxicity assessment						Outcomes: difference in exposure between exposed and reference groups				Outcomes of immunotoxicity: biomarkers changes in response to chemical(s) exposure														Association of foetal immunotoxicity to the the level of pesticides in blood				Correlations of immunotoxicity biomarkers in mothers and their children
	Title	(Surname of first author + year of publication)	DOI	Was a conflict of interest statement included in the study record?	Which conflicts of interests did the authors declare?	Did you identify potential other conflicts of interests?	Was statement of funding included in study record?	Funding sources	Was an ethical approval statement included in the study record?	Source, and approval number, and date	Informed consent was requested from any of parents?	Type of the study	Objectives	Country	Ethnicity	Exposure stage	Start date	End date	Response rate	Number of children/infants	Number of children/infant males	Age of childen/infants	Sources of recruitment	Age of mothers	Occupation of the mothers	Proportion of previous abortions	Proportion of diseased participants	Category of the reference group (Mothers or unexposed infant/children)	Number of participants	Number of children/infant males	Age of childen/infants	Sources of recruitment	State any siginifacnt difference witht the exposure group	Way of exposure	Exposure assessment method	Duration of exposure	prevelance of exposure to pesticides	Calculations methods	Type of sample	Assay to study the disorder	Number of samples/ individual	Technical control(s)	Actual number of exposed and unexposed included in the pesticide analysis	Actual number of exposed and unexposed included in the other chemical analysis	Type of pesticide (or) pesticide metabolite (or) other chemicals one type per row	Direction in exposed group comparing to reference group	Level of significance	Correlation between children exposure to maternal exposure	Type of immunotoxicity biomarker one per row	Frequency of immunotoxicity biomarkers (mean‰ ± s.d.)	odds ratio of immunotoxicity (in case unexposed controls were included)	Significane (P value)	Lower CI	upper CI	Direction of the response in exposed children association with pesticides in comparison to reference	statistical tests	Calculations methods	adjustments	Frequency of immunotoxicity due to other chemicals (mean‰ ± s.d.)	odds ratio of immunotoxicity due to other chemicals	Significane (including P-value, and CI)	Direction of the response in association with other chemicals	Specify the association	Direction of response	Significance	OR and CI	Correlation of immunotoxicity between mothers and their children	Correlation between different immunotoxicity biomarkers measurments within same population
Response 1	Dynamics of lymphocyte subsets in children living in an area polluted by polychlorinated biphenyls	Horváthová et al. 2011	10.3109/1547691X.2011.615767	Yes	Non	No	Yes	This work was supported by the US NIH grant # R01-CA096525, Grant of the Ministry of Health of the Slovak Republic # 2005/31-SZU-09, and the 6th FP EU research projects “HEIMTSA” (no. GOCE-CT-2006-036913-2) and “INTARESE” (no. GOCE 018385).	No	NR	Yes, state in the quote cell	Cohort study	The objective of the present study was to study the dynamics of a cluster of differentiation (CD markers) in major lymphocyte subsets, namely CD3+, CD3+CD8+, CD3+CD4+, CD19+, CD3−CD(56 + 16)+, and HLADR+CD19+, in umbilical cord blood, and in samples of blood from 6- and 16-month-old children from two districts in Eastern Slovakia that have different levels of environmental PCB pollution. The goal was to explore the hypothesis of the induction of an immunomodulatory effect resulting from environmental exposure to PCBs during infancy. The effects of living environment, maternal cigarette smoking, age, parity, breastfeeding, ethnicity, birth weight, and gender of infant were considered as well.	Slovakia	European: 246 Romani: 55	pre- and post- natal	2002	2004	blood samples from umbilical vein at delivery (n = 362), and subsequently from children aged 6 (n = 349) and 16 months (n = 313) were collected.	children aged 6 (n = 349) 16 months (n = 313)	149	children aged 6 OR 16 months	women were recruited at delivery in hospitals in the Michalovce and Svidnik/Stropkov regions of Slovakia	≤ 19: 18 20–29: 213 ≥ 30: 70	NR	NR	NR	Children from low contaminated areas	61	32	0, 6, and 16 months (same children)	women were recruited at delivery in hospitals in the Michalovce and Svidnik/Stropkov regions of Slovakia	NR	prenatal through mothers, but not clear how in postnatal	Blood specimens were obtained from mothers in each region to confirm PCB status/burden. PCB concentrations were determined in the National Reference Laboratory for Dioxins and Related Compounds for the Slovak Republic, at the Slovak Medical University in Bratislava.	pre-natal and early life	published somewhere else	NR	Cord blood, and venous blood of infants	Lymphocyte immunophenotyping	3 (cord blood, 6 months, 16 months)	Fluorescent microspheres were used for cytometer alignment verification and fluorescence channel monitoring.	301	Michalovce (exposed): 56 Svidnik/Stropkov (unexposed): 5	poly-chlorinated biphenyls (PCBs)	published somewhere else (see comment)	NR	NR	CD19+ B-lymphocytes	Mean%: cord blood: 16 6 months: 27 16 months: 26	NR	significantly increased at 6- and 16-months-of-age in both selected regions as compared to in cord blood values (p < 0.001)	NR	NR	increase	Non-parametric Mann-Whitney and Wilcoxon tests were used for data evaluation. A p-value < 0.05 was used to indicate statistical significance. Bivariate correlation analysis was calculated using a Kendall’s test.		adjustment for selected covariates, e.g., maternal cigarette smoking, age, parity, ethnicity, birth weight, and gender of infant	between lymphocyte phenotype changes and smoking: CD8+ T–lymphocytes (smoker vs non-smoker: 16.53 ± 0.76% vs 13.72 ± 0.33% at birth; 19.53 ± 0.69% vs 17.00 ± 0.32% at 6-months-of-age; 20.87 ± 0.80% vs 18.19 ± 0.35% at 16-months-of-age). CD3+ and CD4+ T-lymphocyte levels in children(smoker vs non-smoker: 62.27 ± 0.92% vs 65.17 ± 0.45% at birth; 39.59 ± 1.10% vs 44.99 ± 0.46% at 6-months-of-age; 36.98 ± 1.10% vs 41.55 ± 0.53% at 16-months-of-age).	NR	increased the percentages of CD8+ T–lymphocytes in offspring at all timepoints assessed (all p < 0.01). CD3+ and CD4+ T-lymphocyte levels in children declined if their mothers smoked (at birth, p < 0.05; at 6-months-of-age, p < 0.001; 16-months-of-age, p < 0.01).	increased the percentages of CD8+ T–lymphocytes in offspring at all timepoints assessed. CD3+ and CD4+ T-lymphocyte levels in children declined if their mothers smoked.	NR	NR	NR	NR	NR	The impact of age on the dynamics of lymphocyte surface receptors expression over the period from birth through infancy was determined in the total study group (Michalovce and Svidnik/Stropkov), regardless of PCB contamination. Significant positive correlations for the analyzed CD markers have been found between cord, 6- and 16-month-old children’s samples in the total study cohort (p<0.01).
Response 2																																			Each mother in this study was interviewed by a trained nurse to obtain information on: socio-demographic characteristics; past pregnancy; occupational history; medication history; living environment; and smoking habits of persons in the household.				maternal blood						Maternal smoking	15.4% in highly contaminated area 1.3% in low contaminiated area	NR	NR	HLADR+CD19+ activated B cells	Mean%: cord blood: 16 6 months: 27 16 months: 26		significantly increased at 6- and 16-months-of-age in both selected regions as compared to in cord blood values (p < 0.001)			increase	A multiple linear regression model was used to examine the effect of the potential confounders and important predictors that could influence lymphocyte surface receptor expressions (i.e., cells bearing these markers) in the cord, 6- and 16-month-olds’ samples.
Response 3																																																	CD3+CD8+ T-lymphocytes	Mean%: cord blood: 14 6 months: 17 16 months: 18		significantly increased at 6- and 16-months-of-age in both selected regions as compared to in cord blood values (p < 0.001)			increase
Response 4																																																	CD3+cells	Mean%: cord blood: 61 6 months: 64 16 months: 64		increased significantly (from 61 to 65%) in samples from highly-contaminated area (p < 0.01)			increase
Response 5																																																	CD3+CD4+ T-lymphocytes	Mean%: cord blood: 45 6 months: 44 16 months: 41		highly-contaminated area at p < 0.001 and Low-contaminated area at p < 0.01			declined 10% among 16-month-olds in both regions
Response 6																																																	CD3−CD(56 + 16)+ NK cells	Mean%: cord blood: 12 6 months: 6 16 months: 6		decreased highly contaminated area among 6- and 16-month-old children (p < 0.001) decreased in low contaminated area among 6-month-olds (p < 0.001)			decreased highly contaminated area among 6- and 16-month-old children (p < 0.001) decreased in low contaminated area among 6-month-olds (p < 0.001)
Response 7
Response 8
Response 9
Response 10
Response 11
Quote					The authors report no conflicts of interest. The authors alone are responsible for the content and writing of the paper.						each mother gave signed informed consent.								blood samples from umbilical vein at delivery (n = 362), and subsequently from children aged 6 (n = 349) and 16 months (n = 313) were collected.	blood samples from umbilical vein at delivery (n = 362), and subsequently from children aged 6 (n = 349) and 16 months (n = 313) were collected.		blood samples from umbilical vein at delivery (n = 362), and subsequently from children aged 6 (n = 349) and 16 months (n = 313) were collected.	women were recruited at delivery in hospitals in the Michalovce and Svidnik/Stropkov regions of Slovakia (Hertz-Picciotto et al., Citation2003).																							A high concentration of sum of 15 PCBs congeners was found in the adult population of Michalovce (3105 and 1892 ng/g lipids, mean and median, respectively). Levels in Svidnik/Stropkov were remarkably lower (871 and 743 ng/g lipids, mean and median, respectively). Similarly, exposure of 8–10-year-old children from Michalovce was much higher if compared to among children from Svidnik/Stropkov (mean and median 766 and 502 ng/g of lipid in Michalovce and 372 and 274 ng/g of lipid in Svidnik/Stropkov, respectively) (Petrik et al., Citation2006).												Even after adjustment for selected covariates, e.g., maternal cigarette smoking, age, parity, ethnicity, birth weight, and gender of infant, the levels of CD19(+), HLADR(+)CD19(+), and CD3(-)CD(16 + 56)(+) cells were seen to remain significantly different between the districts. These results showed that early-life environmental PCB exposure was associated with fluctuations in major lymphocyte subsets in children, suggesting that there is a post-natal immune system response to PCB exposures.	Maternal smoking increased the percentages of CD8+ T–lymphocytes in offspring at all timepoints assessed (smoker vs non-smoker: 16.53 ± 0.76% vs 13.72 ± 0.33% at birth; 19.53 ± 0.69% vs 17.00 ± 0.32% at 6-months-of-age; 20.87 ± 0.80% vs 18.19 ± 0.35% at 16-months-of-age, all p < 0.01). In contrast, CD3+ and CD4+ T-lymphocyte levels in children declined if their mothers smoked (smoker vs non-smoker: 62.27 ± 0.92% vs 65.17 ± 0.45% at birth, p < 0.05; 39.59 ± 1.10% vs 44.99 ± 0.46% at 6-months-of-age, p < 0.001; 36.98 ± 1.10% vs 41.55 ± 0.53% at 16-months-of-age, p < 0.01). Positive association was found between maternal age and the cell surface markers (i.e., for CD19+ and HLADR+CD19+) in cord samples (r = 0.1; p < 0.05).									Table 4
Comment																				same children at 6- and 16-months-of-age in the Michalovce and Svidnik/Stropkov regions			children born and living in two districts: a highly-contaminated area (Michalovce) and one (Svidnik/Stropkov) with ≈ 2-fold lower environmental PCB levels									children born and living in two districts: a highly-contaminated area (Michalovce) and one (Svidnik/Stropkov) with ≈ 2-fold lower environmental PCB levels			Descriptive data for PCB concentrations in maternal, cord, and infant serum were reported previously by Jusko et al. (Citation2010; Citation2011).											In Michalovce, PCB levels in human adult serum were 2.3-times higher than in serum from individuals from the Svidnik and Stropkov districts (Jursa et al., Citation2006).												After adjustment for covariates, the levels of CD19+, HLADR+CD19+, CD3−CD(16 + 56)+, and CD8+ T-lymphocytes in cord blood samples remained significantly different between the two districts studied. While levels of CD8+ T-lymphocytes, as well as of B- and activated B-lymphocytes were raised in the blood of children from the Michalovce area, the levels of NK cells in these same samples were depressed.

### Sheet:  Dewailly et al. 2000
	Study Identification Information			Conflict of interest					Ethical approval			Study Characteristics								Characteristics of exposed participants								Characteristics of reference group (Mothers of exposed participants or unexposed infants/children)						Exposure characteristics and assessment					Immunotoxicity assessment						Outcomes: difference in exposure between exposed and reference groups				Outcomes of immunotoxicity: biomarkers changes in response to chemical(s) exposure														Association of foetal immunotoxicity to the the level of pesticides in blood				Correlations of immunotoxicity biomarkers in mothers and their children
	Title	(Surname of first author + year of publication)	DOI	Was a conflict of interest statement included in the study record?	Which conflicts of interests did the authors declare?	Did you identify potential other conflicts of interests?	Was statement of funding included in study record?	Funding sources	Was an ethical approval statement included in the study record?	Source, and approval number, and date	Informed consent was requested from any of parents?	Type of the study	Objectives	Country	Ethnicity	Exposure stage	Start date	End date	Response rate	Number of children/infants	Number of children/infant males	Age of childen/infants	Sources of recruitment	Age of mothers	Occupation of the mothers	Proportion of previous abortions	Proportion of diseased participants	Category of the reference group (Mothers or unexposed infant/children)	Number of participants	Number of children/infant males	Age of childen/infants	Sources of recruitment	State any siginifacnt difference witht the exposure group	Way of exposure	Exposure assessment method	Duration of exposure	prevelance of exposure to pesticides	Calculations methods	Type of sample	Assay to study the disorder	Number of samples/ individual	Technical control(s)	Actual number of exposed and unexposed included in the pesticide analysis	Actual number of exposed and unexposed included in the other chemical analysis	Type of pesticide (or) pesticide metabolite (or) other chemicals one type per row	Direction in exposed group comparing to reference group	Level of significance	Correlation between children exposure to maternal exposure	Type of immunotoxicity biomarker one per row	Frequency of immunotoxicity biomarkers (mean‰ ± s.d.)	odds ratio of immunotoxicity (in case unexposed controls were included)	Significane (P value)	Lower CI	upper CI	Direction of the response in exposed children association with pesticides in comparison to reference	statistical tests	Calculations methods	adjustments	Frequency of immunotoxicity due to other chemicals (mean‰ ± s.d.)	odds ratio of immunotoxicity due to other chemicals	Significane (including P-value, and CI)	Direction of the response in association with other chemicals	Specify the association	Direction of response	Significance	OR and CI	Correlation of immunotoxicity between mothers and their children	Correlation between different immunotoxicity biomarkers measurments within same population
Response 1	Susceptibility to infections and immune status in Inuit infants exposed to organochlorines	Dewailly et al. 2000	10.1289/ehp.00108205	No	NR	No	No	NR	Yes	the medical ethical committee of the Centre Hospitalier Universitaire de Quebec (Pavillon CHUL, Sainte-Foy, Quebec, Canada	Yes, state in the quote cell	Cohort study	Because of the immunotoxic properties displayed by some OCs, in particular after perinatal exposure, we hypothesized that part of the high infection incidence among Inuit infants could be related to the relatively high maternal body burden of these contaminants. To test this hypothesis, we organized a cohort study in Arctic Quebec to investigate the relationship between OC exposure, the immune status, and the occurrence of infectious diseases among Inuit infants during their first year of life.	Canada	Inuit	postnatal	1989-07-01	1990-09-01	95.9% participation rate	n = 98	Breast-feeding, (45.9%)	3, 7, and 12 months of age	two regional hospitals	Breast-feeding, n = 98; (24.2 (23.2-25.3))	NR	NR	NR	No breast-feeding kids	n= 73	No breast-feeding, (54.8%)	At 3, 7, and 12 months of age	two regional hospitals	There was no statistically significant difference between newborns who attended one or more visits and those who did not attend any follow-up visits with regard to gestation length, birth weight, and maternal age and weight (data not shown).	postnatally through ingestion of milk	Immature early breast milk samples was used as surrogates to prenatal exposure levels	3, 7, and 12 months	1	We assigned a value equal to half of the detection limit of the analytical method to those results categorized "not detected."	venous blood samples collected from infants	flow cytofluorometry analysis	3	NR	94 mothers provided enough milk to allow OC analysis	NR	PCBs (the sum of congeners 138, 153, and 180)	increase	NR, but it would be significant	NR	White blood cells (x 10^9/L)	list of mean and SD for breast-fed exposed children for 3, 7 and 12 months of followup/each of the analysis: 11.5± 3.9* 13.0 ± 4.0 12.5± 6.1 list of mean and SD for bottle-fed exposed children for 3, 7 and 12 months of followup/each of the analysis: 13.3± 4.6 12.1±3.5 12.4± 5.0	NR		NR	NR		differences between bottle-fed and breast-fed groups for immunologic parameters using Student's t-tests		conducted logistic regression analyses to control for confounding factors	NR	NR	NR	NR	NR	NR	NR	NR	MR	NR
Response 2																																			A pretested maternal questionnaire was administered at the infant's birth by a bilingual interviewer (English/Inuktitut) to obtain information regarding the community of residence, maternal body weight after deliv¬ery, pregnancy duration, and breast-feeding history. The sex and weight of the newborn were obtained from the medical files.								list of number for breast-fed exposed children for 3, 7 and 12 months of followup/each of the analysis White blood cells (x 10^9/L) 60 66 68 Lymphocytes (%) 61 66 69 Lymphocyte subsets (x 109/L) Lymphocytes 59 68 68 CD20 53 62 65 CD3 53 60 63 CD4 52 60 64 CD8 52 60 63 CD4/CD8 ratio 52 60 63 Immunoglobulins (g/L) IgG 63 65 66 IgA 63 65 66 IgM 63 65 66		HCB	increase	NR, but it would be significant		Lymphocytes (%)	list of mean and SD for breast-fed exposed children for 3, 7 and 12 months of followup/each of the analysis: 63± 10 60 ± 9 58± 10 list of mean and SD for bottle-fed exposed children for 3, 7 and 12 months of followup/each of the analysis: 62± 9 61± 12 55± 13	NR		NR	NR
Response 3																																											list of number for bottle-fed exposed children for 3, 7 and 12 months of followup/each of the analysis White blood cells (x 10^9/L) 47 53 54 Lymphocytes (%) 48 54 54 Lymphocyte subsets (x 10^9/L) Lymphocytes 46 52 51 CD20 42 49 48 CD3 43 47 46 CD4 42 46 46 CD8 42 45 46 CD4/CD8 ratio 42 45 46 Immunoglobulins (g/L) IgG 46 50 53 IgA 46 50 53 IgM 46 50 53		DDE	increase	NR, but it would be significant		Lymphocytes (x 10^9/L)	list of mean and SD for breast-fed exposed children for 3, 7 and 12 months of followup/each of the analysis: 7.3± 2.7 7.8 ± 2.6 7.2± 3.6 list of mean and SD for bottle-fed exposed children for 3, 7 and 12 months of followup/each of the analysis: 8.3± 3.1 7.2± 2.5 6.8± 2.9	NR		NR	NR
Response 4																																													Dieldrin	increase	NR, but it would be significant		CD20 (x 10^9/L)	list of mean and SD for breast-fed exposed children for 3, 7 and 12 months of followup/each of the analysis: 0.9± 0.5 1.2 ± 0.7 1.2± 1.1 list of mean and SD for bottle-fed exposed children for 3, 7 and 12 months of followup/each of the analysis: 1.1± 0.7 1.1± 0.5 1.1± 0.6	NR		NR	NR
Response 5																																													Mirex	increase	NR, but it would be significant		CD3 (x 10^9/L)	list of mean and SD for breast-fed exposed children for 3, 7 and 12 months of followup/each of the analysis: 4.5± 1.8 4.9 ± 1.9 4.4± 2.1 list of mean and SD for bottle-fed exposed children for 3, 7 and 12 months of followup/each of the analysis: 5.1± 2.0 4.5± 1.8 4.4± 2.0	NR		NR	NR
Response 6																																													any other measured pesticides not included above from the list in the quote	under detection limit			CD4 (x 10^9/L)	list of mean and SD for breast-fed exposed children for 3, 7 and 12 months of followup/each of the analysis: 2.9± 1.1" 3.0 ± 1.2 2.5± 1.1 list of mean and SD for bottle-fed exposed children for 3, 7 and 12 months of followup/each of the analysis: 3.5± 1.4 2.9± 1.2 2.5± 1.1	NR		NR	NR
Response 7																																																	CD8 (x 10^9/L)	list of mean and SD for breast-fed exposed children for 3, 7 and 12 months of followup/each of the analysis: 1.5± 0.8 1.7 ± 0.8 1.8± 1.2 list of mean and SD for bottle-fed exposed children for 3, 7 and 12 months of followup/each of the analysis: 1.5± 0.8 1.5± 0.8 1.7± 1.0	NR		NR	NR
Response 8																																																	CD4/CD8 ratio	list of mean and SD for breast-fed exposed children for 3, 7 and 12 months of followup/each of the analysis: 2.4± 1.2 1.8 ± 0.7 1.6± 0.5 list of mean and SD for bottle-fed exposed children for 3, 7 and 12 months of followup/each of the analysis: 2.6± 1.0 2.2± 1.2 1.9± 1.0	NR		NR	NR
Response 9																																																	IgG (g/L)	list of mean and SD for breast-fed exposed children for 3, 7 and 12 months of followup/each of the analysis: 6.4± 2.5 9.3 ± 3.0 11.5± 2.8 list of mean and SD for bottle-fed exposed children for 3, 7 and 12 months of followup/each of the analysis: 6.3± 2.2 9.3± 3.0 12± 3.0	NR		NR	NR
Response 10																																																	IgA (g/L)	list of mean and SD for breast-fed exposed children for 3, 7 and 12 months of followup/each of the analysis: 0.4± 0.2 0.6 ± 0.2* 0.7± 0.3* list of mean and SD for bottle-fed exposed children for 3, 7 and 12 months of followup/each of the analysis: 0.6± 0.6 0.7± 0.4 0.8± 0.3	NR		NR	NR
Response 11																																																	IgM (g/L)	list of mean and SD for breast-fed exposed children for 3, 7 and 12 months of followup/each of the analysis: 1.6± 0.9 2.0 ± 0.9 1.8± 0.7 list of mean and SD for bottle-fed exposed children for 3, 7 and 12 months of followup/each of the analysis: 1.4± 0.9 1.7± 0.7 1.9± 0.7	NR		NR	NR
Quote											Informed consent was obtained from all women who entered the study.								Among the 222 women who delivered in one of the two regional hospitals, 213 agreed to participate	Information on health problems for at least one follow-up period during the first year of life was avail¬able for 171 infants (77.0%). Fifteen (8.8%) infants were seen only once (either at the first, second, or third follow-up visit), 38 (22.2%) were seen twice, and 118 (69.0%) attended all three follow-up visits.																			Immune system parameters were determined in venous blood samples						10 PCB congeners [28, 52, 101, 118, 138, 153, 170, 180, 183, and 187] 8 chlorinated pesticides or metabolites (p,p'- DDE, mirex, heptachlor epoxide, a- and y-chlordane, hexachlorobenzene, endrin, and dieldrin)	p,p'-DDE showed the highest concentration, followed by PCBs (the sum of congeners 138, 153, and 180), HCB, dieldrin, and mirex (Table 1)						No clinically relevant differences were noted between breast-fed and bottle-fed infants with regard to immunologic parameters, and prenatal organochlorine exposure was not associated with immunologic parameters.
Comment																				Of the 171 participating newborns, 98 (57.3%) were breast-fed and 73 (42.7%) bottle-fed.																					At 3, 7, and 12 months of age, infants were seen by a nurse at the nursing station in their community. At these visits the nurse performed blood sampling and a medical evaluation.						postnatal exposure of bottlefed infants to organochlorines before the introduction of solid foods can be considered negligible because of the low levels of these substances normally found in evaporated milk and cow's milk [i.e., < 0.5 pg PCB/kg according to the 1985-1988 Total Diet Program (29)] as compared to those found in the breast milk of Inuit women (averaging approximately 100 pg PCB/kg) (7). The volume of blood drawn from infants at follow-up visits was insufficient to allow OC determination and therefore a direct measure of postnatal exposure was not available.					in general: prenatal organochlorine exposure was not associated with immunologic parameters. No clinically relevant differences were noted between breast-fed and bottle-fed infants with regard to immunologic parameters

### Sheet: Hernández et al. 2013
	Study Identification Information			Conflict of interest					Ethical approval			Study Characteristics								Characteristics of exposed participants								Characteristics of reference group (Mothers of exposed participants or unexposed infants/children)						Exposure characteristics and assessment					Immunotoxicity assessment						Outcomes: difference in exposure between exposed and reference groups				Outcomes of immunotoxicity: biomarkers changes in response to chemical(s) exposure														Association of foetal immunotoxicity to the the level of pesticides in blood				Correlations of immunotoxicity biomarkers in mothers and their children
	Title	(Surname of first author + year of publication)	DOI	Was a conflict of interest statement included in the study record?	Which conflicts of interests did the authors declare?	Did you identify potential other conflicts of interests?	Was statement of funding included in study record?	Funding sources	Was an ethical approval statement included in the study record?	Source, and approval number, and date	Informed consent was requested from any of parents?	Type of the study	Objectives	Country	Ethnicity	Exposure stage	Start date	End date	Response rate	Number of children/infants	Number of children/infant males	Age of childen/infants	Sources of recruitment	Age of mothers	Occupation of the mothers	Proportion of previous abortions	Proportion of diseased participants	Category of the reference group (Mothers or unexposed infant/children)	Number of participants	Number of children/infant males	Age of childen/infants	Sources of recruitment	State any siginifacnt difference witht the exposure group	Way of exposure	Exposure assessment method	Duration of exposure	prevelance of exposure to pesticides	Calculations methods	Type of sample	Assay to study the disorder	Number of samples/ individual	Technical control(s)	Actual number of exposed and unexposed included in the pesticide analysis	Actual number of exposed and unexposed included in the other chemical analysis	Type of pesticide (or) pesticide metabolite (or) other chemicals one type per row	Direction in exposed group comparing to reference group	Level of significance	Correlation between children exposure to maternal exposure	Type of immunotoxicity biomarker one per row	Frequency of immunotoxicity biomarkers (mean‰ ± s.d.)	odds ratio of immunotoxicity (in case unexposed controls were included)	Significane (P value)	Lower CI	upper CI	Direction of the response in exposed children association with pesticides in comparison to reference	statistical tests	Calculations methods	adjustments	Frequency of immunotoxicity due to other chemicals (mean‰ ± s.d.)	odds ratio of immunotoxicity due to other chemicals	Significane (including P-value, and CI)	Direction of the response in association with other chemicals	Specify the association	Direction of response	Significance	OR and CI	Correlation of immunotoxicity between mothers and their children	Correlation between different immunotoxicity biomarkers measurments within same population
Response 1	Prenatal determinants of cord blood total immunoglobulin E levels in Mexican newborns	Hernández et al. 2013	10.2500/aap.2013.34.3688	Yes	Non	No	Yes	National Council of Sciences and Technology CONACYT (Grant 14429) Award R01HD058818 from the Eunice Kennedy Shriver National Institute of Child Health and Human Development	Yes	The study protocol was approved by Emory University's Human Investigations Board, the Ethic Committee of Instituto Nacional de Salud Publica, and the Instituto Mexicano del Seguro Social General Hospital's Human Subjects Boards.	Yes, state in the quote cell	double-blind randomized controlled trial	The present study made use of a randomized clinical trials in which mothers took n-3 PUFA or placebo during pregnancy to identify the main prenatal predictors of total IgE levels in cord blood of newborns and to determine whether these were influenced by n-3 PUFA supplementation.	Mexico	Mexican	prenatal	NR	NR	1	198	NR	0	from large randomized clinical trial (NCT00646360 “Effect of Prenatal Supplementation with Omega 3 Fatty Acids in the Infant's Neurobehavioral Development”)	mean maternal age: 26 years	NR	NR	NR	Children of non-exposed mothers	415	NR	0	from large randomized clinical trial (NCT00646360 “Effect of Prenatal Supplementation with Omega 3 Fatty Acids in the Infant's Neurobehavioral Development”)	There were no significant differences between participants and nonparticipants and between treatment groups		During the prenatal period a general questionnaire was used				Maternal blood samples to determine maternal-specific IgE levels in plasma At delivery an umbilical cord blood sample was taken by highly trained study personnel to determine total IgE levels in newborns						pesticide use at home	NR	NR	NR	Maternal-specific immunoglobulin E (IgE) levels	NR	NR	NR	NR	NR	NR	bivariate logistic regression models to explore the association between detectable cord blood total IgE (binary variable) and the main covariates including pesticide use at home. multivariate logistic regression models to identify the main prenatal determinants of detectable levels of total IgE in cord blood considering the variables that were biologically plausible and statistically significant in the bivariate analysis	CAP IgE-specific levels were defined as follows: 0, <0.35 IU/mL, negative; 1, 0.35–0.69, very low; 2, 0.70–3.49, moderate; 3, 3.50–17.49, moderate to high; 4, 17.50–49.99, high; 5, 50–100, very high.		NR	NR	NR	NR	NR	NR	NR	NR	NR	NR
Response 2																																																	Foetal specific immunoglobulin E (IgE) levels	Total IgE was detectable in cord blood of 344 (56.1%) infants of the samples	All cohort: Bivariate: 1.44; Multivariate: 1.49 in atopic mothers (n=196): Multivariate: 1.26 in non-atopic mothers (n=417): Multivariate: 1.64	All cohort: bi- and multi- variate analysis: p ≤ 0.05. in atopic mothers (n=196): Multivariate: not significant in non-atopic mothers (n=417): Multivariate: p ≤ 0.05.	All cohort: Bivariate: 1.03; Multivariate: 1.04 in atopic mothers (n=196): Multivariate: 0.63 in non-atopic mothers (n=417): Multivariate: 1.07	All cohort: Bivariate: 2.03; Multivariate: 2.14 in atopic mothers (n=196): Multivariate: 2.26 in non-atopic mothers (n=417): Multivariate: 2.51	increase	bivariate logistic regression models to explore the association between detectable cord blood total IgE (binary variable) and the main covariates including pesticide use at home. multivariate logistic regression models to identify the main prenatal determinants of detectable levels of total IgE in cord blood considering the variables that were biologically plausible and statistically significant in the bivariate analysis	authors used a detection limit of 0.1 IU/mL, and they handle the total IgE levels in cord blood as a dichotomous variable, considering cutoff detection levels used. Some authors have noted that the range of values of total IgE level between 0.67 and 1.31 IU/mL have been shown to be predictors of atopy during childhood, especially in infants from atopic families16,17; however, we realized determinations in newborns, where the concentrations may be very low and can not be detected when considering cutoff point for childhood.	Results of analyses stratified by maternal atopy. In the multivariate analysis, authors observed significant associations between detectable cord blood IgE and pesticide use or spayed at home (OR = 1.64; 95% CI 1.07, 2.51) in children from nonatopic mothers
Response 3
Response 4
Response 5
Response 6
Response 7
Quote					The authors have no conflicts of interest to declare pertaining to this article			Funded by National Council of Sciences and Technology CONACYT (Grant 14429) and the project described was supported by Award R01HD058818 from the Eunice Kennedy Shriver National Institute of Child Health and Human Development			All procedures were explained to the participants, who signed an informed consent form.																						There were no significant differences between participants and nonparticipants and between treatment groups		During the prenatal period a general questionnaire was used to collect data on sociodemographic characteristics, health history, maternal stress, environmental exposures, and obstetric history and, as mentioned previously, the details have been described previously														Maternal-specific IgE levels to 10 common allergens (milk, cat, egg, dust mite, wheat, Alternaria, grasses (Bermuda grass and Timothy grass), and pollen (mountain cedar and ragweed) were determined using the CAP technique (Pharmacia Diagnostic, Uppsala, Sweden).	Total IgE was detectable in cord blood of 344 (56.1%) infants of the samples	In the bivariate analyses, significant associations were observed between detectable cord blood IgE levels and pesticide use or sprayed pesticide at home during pregnancy (odds ratio [OR] = 1.44; 95% CI, 1.03, 2.03)					bivariate logistic regression models to explore the association between detectable cord blood total IgE (binary variable) and the main covariates including maternal age, body mass index, type of delivery, overweight, stress level during pregnancy, maternal and parental smoking, passive smoke exposure during the pregnancy, pesticide use at home, season of birth, and maternal atopy.
Comment																					309 (50.4%) were born by Cesarean section, with the highest percentage of births occurring in winter (29.5%) followed by summer (24.3%), autumn (23.52%), and spring (22.7%)			196 (32%) were atopic

### Sheet: Bilrha et al. 2003
	Study Identification Information			Conflict of interest					Ethical approval			Study Characteristics								Characteristics of exposed participants								Characteristics of reference group (Mothers of exposed participants or unexposed infants/children)						Exposure characteristics and assessment					Immunotoxicity assessment						Outcomes: difference in exposure between exposed and reference groups				Outcomes of immunotoxicity: biomarkers changes in response to chemical(s) exposure														Association of foetal immunotoxicity to the the level of pesticides in blood				Correlations of immunotoxicity biomarkers in mothers and their children
	Title	(Surname of first author + year of publication)	DOI	Was a conflict of interest statement included in the study record?	Which conflicts of interests did the authors declare?	Did you identify potential other conflicts of interests?	Was statement of funding included in study record?	Funding sources	Was an ethical approval statement included in the study record?	Source, and approval number, and date	Informed consent was requested from any of parents?	Type of the study	Objectives	Country	Ethnicity	Exposure stage	Start date	End date	Response rate	Number of children/infants	Number of children/infant males	Age of childen/infants	Sources of recruitment	Age of mothers	Occupation of the mothers	Proportion of previous abortions	Proportion of diseased participants	Category of the reference group (Mothers or unexposed infant/children)	Number of participants	Number of children/infant males	Age of childen/infants	Sources of recruitment	State any siginifacnt difference witht the exposure group	Way of exposure	Exposure assessment method	Duration of exposure	prevelance of exposure to pesticides	Calculations methods	Type of sample	Assay to study the disorder	Number of samples/ individual	Technical control(s)	Actual number of exposed and unexposed included in the pesticide analysis	Actual number of exposed and unexposed included in the other chemical analysis	Type of pesticide (or) pesticide metabolite (or) other chemicals one type per row	Direction in exposed group comparing to reference group	Level of significance	Correlation between children exposure to maternal exposure	Type of immunotoxicity biomarker one per row	Frequency of immunotoxicity biomarkers (mean‰ ± s.d.)	odds ratio of immunotoxicity (in case unexposed controls were included)	Significane (P value)	Lower CI	upper CI	Direction of the response in exposed children association with pesticides in comparison to reference	statistical tests	Calculations methods	adjustments	Frequency of immunotoxicity due to other chemicals (mean‰ ± s.d.)	odds ratio of immunotoxicity due to other chemicals	Significane (including P-value, and CI)	Direction of the response in association with other chemicals	Specify the association	Direction of response	Significance	OR and CI	Correlation of immunotoxicity between mothers and their children	Correlation between different immunotoxicity biomarkers measurments within same population
Response 1	In vitro activation of cord blood mononuclear cells and cytokine production in a remote coastal population exposed to organochlorines and methyl mercury.	Bilrha et al. 2003	10.1289/ehp.6433	Yes	The authors declare they have no competingfinancial interests	No	Yes	This study was funded by the Joint ProgrammeFRSQ-PNRDS-Saint-Laurent Vision 2000 (960875-104) and the Canadian Network of ToxicologyCentres.	Yes	The proto-col was approved by the medical ethical com-mittee of the Laval University Medical Center(Québec, Canada)	Yes, state in the quote cell	Cross-sectional	The decrease in the proportion of naive helper T-cells noted in our previous study might indicate an improper maturation of these cells into memory cells. This study to test the hypothesis of that cellular activation and associated cytokine secretion are impaired by pre-natal OC exposure in newborns among this fish-eating population.	Canada	Forty percent of women from the subsistence fishing group were Natives the rest ofthe participants were Caucasians	Prenatal	1997-06-01	1998-12-01	85% for the reference group 60% for the subsistence fishing group.	47	40	0	a remote maritime population living on the Mid and Lower North Shore regions of the St. Lawrence River (Québec, Canada; subsistence fishing group)	Mothers of exposed: 26.0 ± 4.9 Mothers of the reference: 27.3 ± 4.7	NR	NR	NR	unexposed infant/children	65	58	0	from nearby urban settings	Cigarette smoking was nearly twice as prevalentin the subsistence fishing group than in the reference group. The mean body weight ofwomen in the subsistence fishing group was21% higher than that of women in the reference group.	NR	Cord blood samples were collected for organochlorine and mercury analyses	NR	NR	Because OCs distribute mainly in bodyfat, authors reported their concentrations in plasmasamples on a lipid basis (micrograms per kilo-gram lipids) authors estimated the concentration of total lipids in plasma using the formula developed byPhillips et al. (1989).	Cord blood samples were collected to isolate cord bloodmononuclear cells (CBMCs)	in vitro assessment 1. FACS: lymphocyte activation: expression of surface markers after mitogenic stimulation ( memory helper T cells:CD4+CD45RO+, memory cytotoxic Tcells: CD8+CD45RO+, activated T cells bearing the IL-2 receptor: CD3+CD25+,and activated cytotoxic T cells: CD8+HLA-DR+).	NR	isotypic controls IgG-FITC and IgG-PE.	Cases T-cell subseta n CD4+CD45RO+ PHA(–) 33 PHA(+) 34 CD8+CD45RO+ PHA(–) 33 PHA(+) 34 CD3+CD25+ PHA(–) 33 PHA(+) 34 CD8+HLA-DR+ PHA(–) 26 PHA(+) 32	References T-cell subset n CD4+CD45RO+ PHA(–) 50 PHA(+) 51 CD8+CD45RO+ PHA(–) 49 PHA(+) 52 CD3+CD25+ PHA(–) 50 PHA(+) 50 CD8+HLA-DR+ PHA(–) 46 PHA(+) 50	plasma concentrations of polychlorinated biphenyls(PCBs) 1,1-dichloro-2,2-bis(4-chlorophenyl)ethylene (p,p ́-DDE) hexachlorobenzene (HCB)	Higher	p< 0.001	NR	Proportions of cord blood T lymphocytes CD4+, CD8+, and CD3+ expressing surface markers indicative of cell activation	Cases References T-cell subseta Mean (95% CI) n Mean (95% CI) n p-Value CD4+CD45RO+ PHA(–) 6.8 (5.3–8.6) 33 5.7 (4.4–7.3) 50 0.346 PHA(+) 72.2 (66.1–78.9) 34 77.4 (72.8–82.2) 51 0.195 CD8+CD45RO+ PHA(–) 3.6 (2.7–4.8) 33 3.6 (2.8–4.6) 49 0.957 PHA(+) 68.8 (62.7–75.6) 34 72.3 (67.5–77.4) 52 0.402 CD3+CD25+ PHA(–) 4.5 (3.4–6.0) 33 4.0 (3.3–4.9) 50 0.501 PHA(+) 74.6 (68.6–81.1) 34 75.6 (69.3–82.4) 50 0.842 CD8+HLA-DR+ PHA(–) 1.5 (1.1–1.9) 26 1.7 (1.5–2.1) 46 0.286 PHA(+) 3.5 (2.5–4.8) 32 3.1 (2.5–4.0) 50 0.636	NR	No statistically significant difference was observed for all the markers studied, either on stimulated or on unstimulated cells. Cases References T-cell subseta Mean (95% CI) n Mean (95% CI) n p-Value CD4+CD45RO+ PHA(–) 6.8 (5.3–8.6) 33 5.7 (4.4–7.3) 50 0.346 PHA(+) 72.2 (66.1–78.9) 34 77.4 (72.8–82.2) 51 0.195 CD8+CD45RO+ PHA(–) 3.6 (2.7–4.8) 33 3.6 (2.8–4.6) 49 0.957 PHA(+) 68.8 (62.7–75.6) 34 72.3 (67.5–77.4) 52 0.402 CD3+CD25+ PHA(–) 4.5 (3.4–6.0) 33 4.0 (3.3–4.9) 50 0.501 PHA(+) 74.6 (68.6–81.1) 34 75.6 (69.3–82.4) 50 0.842 CD8+HLA-DR+ PHA(–) 1.5 (1.1–1.9) 26 1.7 (1.5–2.1) 46 0.286 PHA(+) 3.5 (2.5–4.8) 32 3.1 (2.5–4.0) 50 0.636	Cases References T-cell subseta Mean (95% CI) n Mean (95% CI) n p-Value CD4+CD45RO+ PHA(–) 6.8 (5.3–8.6) 33 5.7 (4.4–7.3) 50 0.346 PHA(+) 72.2 (66.1–78.9) 34 77.4 (72.8–82.2) 51 0.195 CD8+CD45RO+ PHA(–) 3.6 (2.7–4.8) 33 3.6 (2.8–4.6) 49 0.957 PHA(+) 68.8 (62.7–75.6) 34 72.3 (67.5–77.4) 52 0.402 CD3+CD25+ PHA(–) 4.5 (3.4–6.0) 33 4.0 (3.3–4.9) 50 0.501 PHA(+) 74.6 (68.6–81.1) 34 75.6 (69.3–82.4) 50 0.842 CD8+HLA-DR+ PHA(–) 1.5 (1.1–1.9) 26 1.7 (1.5–2.1) 46 0.286 PHA(+) 3.5 (2.5–4.8) 32 3.1 (2.5–4.0) 50 0.636	Cases References T-cell subseta Mean (95% CI) n Mean (95% CI) n p-Value CD4+CD45RO+ PHA(–) 6.8 (5.3–8.6) 33 5.7 (4.4–7.3) 50 0.346 PHA(+) 72.2 (66.1–78.9) 34 77.4 (72.8–82.2) 51 0.195 CD8+CD45RO+ PHA(–) 3.6 (2.7–4.8) 33 3.6 (2.8–4.6) 49 0.957 PHA(+) 68.8 (62.7–75.6) 34 72.3 (67.5–77.4) 52 0.402 CD3+CD25+ PHA(–) 4.5 (3.4–6.0) 33 4.0 (3.3–4.9) 50 0.501 PHA(+) 74.6 (68.6–81.1) 34 75.6 (69.3–82.4) 50 0.842 CD8+HLA-DR+ PHA(–) 1.5 (1.1–1.9) 26 1.7 (1.5–2.1) 46 0.286 PHA(+) 3.5 (2.5–4.8) 32 3.1 (2.5–4.0) 50 0.636	No change	Student’s t-test to compare mean values between groups (continuous variables) and the Fisher exact test to compare proportions (categorical variables).	Differentiated/memory CD4+or CD8+lymphocytes were expressed as the percentage of the total CD4+or CD8+, respectively. CD8+ cells expressing the HLA-DR antigen were expressed as the percentage of total CD8+ cells CD3+ cells bearing IL-2 receptors were expressed as the percentage of total CD3+cells.	see Quote					between activated surface markers and plasma OCs or blood mercury concentrations (data not shown).	no correlation			NR	Within both groups: Ratios of stimulated to unstimulated cells were also computed and were not different between groups
Response 2																																			questionnaire on lifestylehabits and anthropometric characteristics.					2. ELISA: cytokine secretion:interleukin-10 (IL-10) and tumor necrosis factor-α(TNF-α)]		culture medium (negative control)	IL-10 and TNF-a (n = 83)	IL-10 and TNF-a (n = 83)	Blood mercury	Higher	p< 0.001		tumor necrosis factor-α(TNF-α)secretion		Organochlorines Pearson’s R sum of PCBs –0.260 p,p´-DDE –0.289 HCB –0.284	Organochlorines p-Value sum of PCBs 0.018 p,p´-DDE 0.008 HCB 0.009			inverse correlation	Relations between immune system parameters and contaminants were first assessed using Pearson correlation coefficients.				Mercury –0.148 0.186	not significant Mercury p-value = 0.186	Lower
Response 3																																																	In vitro secretion of cytokines by CBMCs after mitogenic stimulation by PHA			p< 0.05			lower
Response 4																																																	Levels of cytokines spontaneously released by CBMCs in vitro			not significant			no change
Response 5																																																	IL-10 secretion		Organochlorines Pearson’s R sum of PCBs –0.144 p,p´-DDE –0.162 HCB –0.165	not statistically significant Organochlorines p-Value sum of PCBs 0.195 p,p´-DDE 0.143 HCB 0.136			Lower					Pearson’s R Mercury –0.124	p-Value Mercury 0.268	Lower
Response 6
Response 7
Quote										The proto-col was approved by the medical ethical com-mittee of the Laval University Medical Center(Québec, Canada)	We sought informedconsent from all women, who were asked tocomplete a questionnaire on their lifestylehabits and anthropometric characteristics.			Mid and Lower North Shore regions of the St. Lawrence River (Québec, Canada; sub-sistence fishing group Reference group: residents of two smalltowns, Sept-Îles and Port-Cartier.			Women wererecruited upon admission for delivery at theSept-Îles regional hospital between June 1997and December 1998.	Women wererecruited upon admission for delivery at theSept-Îles regional hospital between June 1997and December 1998.	The partic-ipation rate was 85% for the reference groupand 60% for the subsistence fishing group.	47 newborns from a remote maritime population living on the Mid and Lower North Shore regions of the St. Lawrence River (Québec, Canada; subsistence fishing group) and 65 newborns from nearby urban settings (reference group).			47 newborns from a remote maritime population living on the Mid and Lower North Shore regions of the St. Lawrence River (Québec, Canada; subsistence fishing group) and 65 newborns from nearby urban settings (reference group).						47 newborns from a remote maritime population living on the Mid and Lower North Shore regions of the St. Lawrence River (Québec, Canada; subsistence fishing group) and 65 newborns from nearby urban settings (reference group).			47 newborns from a remote maritime population living on the Mid and Lower North Shore regions of the St. Lawrence River (Québec, Canada; subsistence fishing group) and 65 newborns from nearby urban settings (reference group).			Cord blood samples were collected for organochlorine and mercury analyses We sought informedconsent from all women, who were asked tocomplete a questionnaire on their lifestylehabits and anthropometric characteristics.				Cord bloodsamples were collected for organochlorine and mercury analyses and also to isolate cord bloodmononuclear cells (CBMCs) for the in vitroassessment of cytokine production and expression ofsurface markers after mitogenic stimulation (CD4+CD45RO+, CD8+CD45RO+, CD3+CD25+,and CD8+HLA-DR+). Blood samples (~30 mL) were collectedfrom the umbilical vein using a heparinizedsyringe, after the umbilical cord was severed,and transferred in vacutainers containingheparin. An aliquot of fresh blood waspromptly sent to the immunology laboratorywithin 24 hr of sampling. Another whole-blood aliquot was set aside for mercury analy-sis.				Table 4.	Table 4.	Table 2.Concentrations of OCs (μg/kg plasma lipids) and mercury (nmol/L) in umbilical cord blood samples[geometric mean (95% CI)] Blood mercury and plasma concentrations of polychlorinated biphenyls(PCBs), 1,1-dichloro-2,2-bis(4-chlorophenyl)ethylene (p,p ́-DDE), and hexachlorobenzene (HCB)were significantly higher in the subsistence fishing group than in the reference group (p< 0.001).							No difference was observed between the two groups regarding subsets of lymphocytes showingmarkers of activation.			After PHA stimulation, CBMCs of newborns from the subsistence fishing groupsecreted less TNF-α (nearly 2-fold lower; p<0.05) than did those of neonates from the ref-erence group.			To identify potential confounders, authors tested variables that were statistically different between the subsistence fishing group and the reference group for associations with immunologic parameters using either a Student’s t-test (ethnicity, smoking during pregnancy) or Pearson correlation coefficients (maternal weight, n-3 polyunsaturated fatty acids (PUFAs)). Relationships between exposure variables and immunologic parameters were further investigated using multiple linear regression analyses to control for potential confounders.					no correlation was noted between activated surface markersand plasma OCs or blood mercury concentrations (data not shown).
Comment	this paper same to be an extension for the paper of Belles-Isles et al. 2002																																There was no statistically significant difference between the subsistence fishinggroup and the reference group with regard togestational age, newborn weight, and sex ratio.					Because OCs distribute mainly in bodyfat, we reported their concentrations in plasmasamples on a lipid basis (micrograms per kilo-gram lipids).	Blood samples (~30 mL) were collectedfrom the umbilical vein using a heparinizedsyringe, after the umbilical cord was severed,and transferred in vacutainers containingheparin. An aliquot of fresh blood waspromptly sent to the immunology laboratorywithin 24 hr of sampling. Another whole-blood aliquot was set aside for mercury analy-sis.		CBMCs (4 ×106) were incubated in triplicate		Correlations between in vitro production of cytokines by activated lymphocytes and either blood mercury or plasma OC concentrations in participants from both study groups	Correlations between in vitro production of cytokines by activated lymphocytes and either blood mercury or plasma OC concentrations in participants from both study groups	Mean (geometric) concentrations ofp,p ́-DDE, HCB, and PCBs (sum of 14 con-geners) in the subsistence fishing group were,respectively, 1.5, 1.6, and 2.5 times higher than those in the reference group.							If the relationship between organochlorineand TNF-αsecretion is causal, it would suggest a role for this important proinflammatorycytokine in mediating organochlorine-induced immunotoxicity in infants developmentallyexposed to these compounds.			results support a negative association between in vitro production of TNF-αand prenatal exposure to some OCs.TNF-αis a very important proinflammatorycytokine that participates in the induction ofimmune responses to infectious agents andpossesses direct antiviral activity (Larrea et al.1996; Nokta et al. 1991; Wong et al. 1988).An altered production of this cytokine couldcause a major imbalance in the immuneresponse and, in turn, health problems in thispopulation, such as autoimmune diseasesand increased susceptibility to infections.Additional studies are needed to explore thepossible role of this important proinflamma-tory cytokine in mediating OC-inducedimmunotoxicity in infants developmentallyexposed to these compounds.	Authors limited statistical analyses to contaminants potentially immuno-toxic that were detected in more than 50% of the samples.	Concentrations of contaminants and immune parameters displayed log-normal distributions. Therefore, authors performed statistical analyses using log10-transformed values and presented geometric means in descriptive statistics.	Cigarette smoking was nearly twice as prevalentin the subsistence fishing group than in the reference group.

### Sheet: Ashley-Martin et al. 2015
	Study Identification Information			Conflict of interest					Ethical approval			Study Characteristics								Characteristics of exposed participants								Characteristics of reference group (Mothers of exposed participants or unexposed infants/children)						Exposure characteristics and assessment					Immunotoxicity assessment						Outcomes: difference in exposure between exposed and reference groups				Outcomes of immunotoxicity: biomarkers changes in response to chemical(s) exposure														Association of foetal immunotoxicity to the the level of pesticides in blood				Correlations of immunotoxicity biomarkers in mothers and their children
	Title	(Surname of first author + year of publication)	DOI	Was a conflict of interest statement included in the study record?	Which conflicts of interests did the authors declare?	Did you identify potential other conflicts of interests?	Was statement of funding included in study record?	Funding sources	Was an ethical approval statement included in the study record?	Source, and approval number, and date	Informed consent was requested from any of parents?	Type of the study	Objectives	Country	Ethnicity	Exposure stage	Start date	End date	Response rate	Number of children/infants	Number of children/infant males	Age of childen/infants	Sources of recruitment	Age of mothers	Occupation of the mothers	Proportion of previous abortions	Proportion of diseased participants	Category of the reference group (Mothers or unexposed infant/children)	Number of participants	Number of children/infant males	Age of childen/infants	Sources of recruitment	State any siginifacnt difference witht the exposure group	Way of exposure	Exposure assessment method	Duration of exposure	prevelance of exposure to pesticides	Calculations methods	Type of sample	Assay to study the disorder	Number of samples/ individual	Technical control(s)	Actual number of exposed and unexposed included in the pesticide analysis	Actual number of exposed and unexposed included in the other chemical analysis	Type of pesticide (or) pesticide metabolite (or) other chemicals one type per row	Direction in exposed group comparing to reference group	Level of significance	Correlation between children exposure to maternal exposure	Type of immunotoxicity biomarker one per row	Frequency of immunotoxicity biomarkers (mean‰ ± s.d.)	odds ratio of immunotoxicity (in case unexposed controls were included)	Significane (P value)	Lower CI	upper CI	Direction of the response in exposed children association with pesticides in comparison to referece	statistical tests	Calculations methods	adjustments	Frequency of immunotoxicity due to other chemicals (mean‰ ± s.d.)	odds ratio of immunotoxicity due to other chemicals	Significane (including P-value, and CI)	Direction of the response in association with other chemicals	Specify the association	Direction of response	Significance	OR and CI	Correlation of immunotoxicity between mothers and their children	Correlation between different immunotoxicity biomarkers measurments within same population
Response 1	Maternal exposure to metals and persistent pollutants and cord blood immune system biomarkers	Ashley-Martin et al. 2015	10.1186/s12940-015-0046-3	No	The authors declare that they have no competing interests.	No	Yes	a Category A grant (grant #10012) from the Izaak Walton Killam (IWK) Health Centre. The MIREC Study was funded by the Chemicals Management Plan of Health Canada, the Canadian Institutes for Health Research (grant# MOP – 81285), and the Ontario Ministry of the Environment.	Yes	Health Canada, St. Justine’s Hospital (Montreal, QC), and the IWK Health Centre (Halifax, NS)	Yes, state in the quote cell	Cohort	to examine the potential relationship between maternal concentrations of metals, persistent organic pollutants, and pesticides and elevated umbilical cord blood concentrations of IgE, TSLP, and IL-33 in a Canadian birth cohort.	Canada	NR	prenatal	2008	2011	68.1159	1363	671 (53.5%)	0	NR	≤24: 60 25–29: 270 30–34: 450 ≥35: 476	NR	NR	NR	Mothers	NR	NR	NR	NR	NR	NR	Plasma samples were analyzed by gas chromatography coupled to a mass spectrometer (Agilent 6890 N/5973 GC-MS). Organophosphate metabolites in urine were measured with a GC-MS-MS instrument with a GC Agilent6890 N (Agilent Technologies; Mississauga, ON, Canada) coupled with a tandem mass spectrometer Quattro Micro GC (Waters; Milford, Massachusetts, USA). Metal concentrations were analyzed using inductively coupled plasma mass spectrometry (PerkinElmer ELAN ICP-MS DRC II).	NR	NR	Index measures of the dimethyl alkylphosphate (DMAP) and diethyl alkylphosphate (DEAP) metabolites were calculated by summing the respective metabolites on a molar basis. The non-dioxin like PCB congeners 138, 153, and 180 were summed to create an index of PCB exposure. urinary concentrations of the organophosphate metabolites were adjusted for specific gravity to account for heterogeneity in urinary dilution according to the following formula Pc = Pi [(SGm- 1)/(SGi - 1)], where: P c = SG adjusted metabolite concentration (μg/ml), Pi = observed metabolite concentration,, SGi = specific gravity of the urine sample, and SGm = median SG for the cohort. First and third trimester whole blood metals (lead, mercury, arsenic, and cadmium) concentrations were averaged to create an index of exposure throughout pregnancy.	Infant: Cord blood samples Mothers: 1. Urine: organophosphate pesticide metabolites were measured in first trimester urine; 2. blood plasma: organochlorine pesticides and PCB congeners were measured in first trimester plasma	Fetal Immune System Markers: 1. TSLP concentrations: were determined using a commercial antibody kit (Biolegend, San Diego, CA, USA). 2. IL-33 concentrations: were analyzed using antibodies from an R & D systems duoset (Minneapolis, MN, USA). 3. Total IgE and IgA concentrations: ELISA kits (EBioscience, San Diego, CA, USA).	NR	NR	Organochlorine Pesticides Trans-nonachlor 1232 DDE 1233 Hexachlorobenzene (binary) 1232 Oxychlordane 1231 Organophosphate Pesticide Metabolites Dimethylphosphate (DMP) 1229 Dimethylthiphosphate (DMTP) 1227 Diethylthiophosphate (DETP) 1229 Diethylphosphate (DEP) 1230 ƩDMP&DMTP 1226 ƩDEP&DETP 1229 Polychlorinated biphenyls PCB 118 1233 PCB 138 1233 PCB 153 1233 PCB 180 1233 ƩPCB (non-dioxin – 138,153,180) 1233	Lead 1241 Cadmium 1241 Arsenic 1241 Mercury 1241	four organochlorine four PCB congeners ( The non-dioxin like PCB congeners 138, 153, and 180 were summed to create an index of PCB exposure) five organophosphate pesticide metabolites in details: Organochlorine Pesticides (plasma): Trans-nonachlor; Trans-nonachlor; p,p'-Dichlorodiphenyldichloroethylene (DDE); Hexachlorobenzene; Oxychlordane Organophosphate Pesticide Metabolites in urine: Dimethylphosphate (DMP); Dimethylthiphosphate (DMTP); Diethyldithiophosphate (DEDTP); Diethylthiophosphate (DETP); Diethylphosphate (DEP) Polychlorinated biphenyls (plasma): PCB 118; PCB 138; PCB 153; and PCB 180	NR	NR	NR	concentrations of IL-33/TSLP		DDE aOR = 0.81 PCB 118 aOR = 0.69 ∑DEP and DETP aOR = 0.85	Significant	DDE 0.63 PCB 118 0.40 ∑DEP and DETP 0.72	DDE 0.98 PCB 118 0.98 ∑DEP and DETP 0.97	inverse associations with DDE concentrations, PCB 118 concentrations, ∑DEP and DETP concentrations	Logistic regression was used to determine associations between log-transformed continuous variables and immune system biomarkers: Logistic regression was employed to estimate the association between log-transformed continuous variables and elevated concentrations of IgE and IL-33/TSLP with the exception of hexachlorobenzene. Due to the high percentage of samples below the LOD for this chemical, a binary variable categorized at the LOD was created. For all other chemicals, maximum likelihood estimation was used The linearity of the relationship between each environmental contaminant and immune system biomarker was assessed using restricted cubic splines	Due to the high percentage of cord blood samples below the limit of detection (LOD), each immune system biomarker was categorized into a binary variable. A composite variable was developed to identify samples with elevated concentrations of both TSLP and IL-33 (IL-33/TSLP) as these cytokines are highly correlated (Spearman correlation coefficient = 0.8) and known to interact in experimental models [26]. Elevated concentrations of TSLP and IL-33 were defined as samples that exceeded the 80th percentile for both cytokines (TSLP = 554 pg/mL; IL-33 = 879 pg/mL) because there are no pre-existing thresholds. Elevated IgE samples were defined as those that exceeded 1.2 ng/mL (0.5 kU/L), a cut-off point previously used in studies of cord blood IgE [36, 37].	All models were adjusted for age and, depending on the specific chemical, specific gravity or lipids. To assess whether relationships differed by infant sex, the P-value of the sex*exposure interaction term was assessed and sex-stratified analyses were conducted. Organophosphate Pesticide Metabolites (urine) adjusted for specific gravity		lead aOR = 0.70	Significant 95 % CI: 0.48-0.94	inverse associations with maternal lead concentrations	Odds ratio of log10 maternal contaminant concentrations and elevated (≥80 %) cord blood concentrations of IL-33/TSLP	inverse	Significant	Unadjusted: Organochlorine Pesticides Trans-nonachlor 0.83 (0.61-1.07) DDE 0.80 (0.64-0.97) Hexachlorobenzene (binary) 0.79 (0.56-1.10) Oxychlordane 0.84 (0.61-1.07) Organophosphate Pesticide Metabolites Dimethylphosphate (DMP) 0.86 (0.75-0.97) Dimethylthiphosphate (DMTP) 0.99 (0.89-1.08) Diethylthiophosphate (DETP) 0.95 (0.81-1.09) Diethylphosphate (DEP) 0.85 (0.73-0.97) ƩDMP&DMTP 0.90 (0.79-1.02) ƩDEP&DETP 0.85 (0.72-0.98) Polychlorinated biphenyls PCB 118 0.83 (0.62-1.05) PCB 138 0.85 (0.67-1.05) PCB 153 0.87 (0.68-1.06) PCB 180 0.87 (0.70-1.04) ƩPCB (non-dioxin – 138,153,180) 0.87 (0.68-1.07) Adjusted OR Organochlorine Pesticides Trans-nonachlor 0.77 (0.46-1.08) DDE 0.81 (0.63-0.98) Hexachlorobenzene (binary) 0.79 (0.56-1.14) Oxychlordane 0.80 (0.49-1.10) Organophosphate Pesticide Metabolites b Dimethylphosphate (DMP) 0.85 (0.68-1.02) Dimethylthiphosphate (DMTP) 0.98 (0.84-1.12) Diethylthiophosphate (DETP) 0.96 (0.72-1.22) Diethylphosphate (DEP) 0.87 (0.67-1.06) ƩDMP&DMTP 0.91 (0.80-1.03) ƩDEP&DETP 0.85 (0.72-0.97) Polychlorinated biphenyls PCB 118 0.69 (0.40-0.98) PCB 138 0.86 (0.62-1.10) PCB 153 0.86 (0.65-1.08) PCB 180 0.95 (0.72-1.19) ƩPCB (non-dioxin – 138,153,180) 0.89 (0.67-1.11)	NR	NR
Response 2																																			Trained research staff interviewed participants during the first and third trimester to obtain data on maternal lifestyle, medical history, demographics, and ambient environment characteristics. Clinical data on the mother and infant were obtained from chart review.										lead, mercury, arsenic, and cadmium				cord blood concentrations of IgE			No significant associations			no change			All models were adjusted for age and, depending on the specific chemical, specific gravity or lipids. To assess whether relationships differed by infant sex, the P-value of the sex*exposure interaction term was assessed and sex-stratified analyses were conducted. Organophosphate Pesticide Metabolites (urine) adjusted for specific gravity			No significant associations	no change	Odds ratio of log10 maternal contaminant concentrations and elevated (≥0.5 ku/L) cord blood concentrations of IgE	associations were observed between any of the environmental contaminants and elevated cord blood concentrations of IgE.	Not significant	Unadjusted OR Organochlorine Pesticides Trans-nonachlor 0.81 (0.59-1.03) DDE 0.93 (0.75-1.12) Hexachlorobenzene (binary) 0.87 (0.62-1.20) Oxychlordane 0.84 (0.61-1.07) Organophosphate Pesticide Metabolites b Dimethylphosphate (DMP) 0.97 (0.85-1.10) Diethylphosphate (DEP) 0.91 (0.78-1.04) Dimethylthiphosphate (DMTP) 0.98 (0.88-1.07) Diethylthiophosphate (DETP) 0.99 (0.84-1.13) ƩDMP&DMTP 0.96 (0.84-1.08) ƩDEP&DETP 0.95 (0.81-1.09) Polychlorinated biphenyls PCB 118 0.98 (0.74-1.23) PCB 138 0.96 (0.75-1.17) PCB 153 0.96 (0.76-1.17) PCB 180 0.93 (0.75-1.11) ƩPCB (non-dioxin – 138,153,180) 0.95 (0.74-1.16) Adjusted OR Organochlorine Pesticides Trans-nonachlor 0.86 (0.51-1.10) DDE 1.00 (0.79-1.20) Hexachlorobenzene (binary) 0.89 (0.62-1.27) Oxychlordane 1.01 (0.62-1.40) Organophosphate Pesticide Metabolites b Dimethylphosphate (DMP) 1.01 (0.81-1.21) Diethylphosphate (DEP) 0.88 (0.69-1.08) Dimethylthiphosphate (DMTP) 0.92 (0.79-1.06) Diethylthiophosphate (DETP) 0.95 (0.70-1.19) ƩDMP&DMTP 1.00 (0.81-1.11) ƩDEP&DETP 0.86 (0.70-1.01) Polychlorinated biphenyls PCB 118 1.08 (0.68-1.49) PCB 138 1.11 (0.81-1.40) PCB 153 1.08 (0.82-1.33) PCB 180 1.07 (0.82-1.33) ƩPCB (non-dioxin – 138,153,180) 1.07 (0.81-1.33)
Response 3
Response 4
Response 5
Response 6
Response 7
Quote										This study received ethical approval from Health Canada, St. Justine’s Hospital (Montreal, QC), and the IWK Health Centre (Halifax, NS) and all participants provided consent.	This study received ethical approval from Health Canada, St. Justine’s Hospital (Montreal, QC), and the IWK Health Centre (Halifax, NS) and all participants provided consent.	a trans-Canada cohort study of 2,001 pregnant women. Of these women, 1258 had a singleton, term birth and cord blood sample.				These organochlorine pesticides and PCB congeners were measured in first trimester plasma			women recruited, 18 withdrew and asked that all their data and biospecimens be destroyed. Of the remaining 1,983 subjects, 1,363 women had a cord blood sample.																Plasma samples were analyzed by gas chromatography coupled to a mass spectrometer (Agilent 6890 N/5973 GC-MS).										four organochlorine pesticides, four PCB congeners, five organophosphate pesticide metabolites				Significant inverse associations were observed between maternal lead concentrations, DDE concentrations, PCB 118 concentrations, ∑DEP and DETP concentrations and elevated concentrations of IL-33/TSLP (lead aOR = 0.70 95 % CI: 0.48-0.94; DDE aOR = 0.81 95 % CI: 0.63-0.98; PCB 118 aOR = 0.69 95 % CI: 0.40-0.98; ∑DEP and DETP aOR = 0.85 95 % CI: 0.72-0.97). No significant associations were observed between any of the environmental contaminants and elevated cord blood concentrations of IgE. There was no observed effect modification by sex or material differences in the sex-stratified analysis (data not shown).		Significant inverse associations were observed between maternal lead concentrations, DDE concentrations, PCB 118 concentrations, ∑DEP and DETP concentrations and elevated concentrations of IL-33/TSLP (lead aOR = 0.70 95 % CI: 0.48-0.94; DDE aOR = 0.81 95 % CI: 0.63-0.98; PCB 118 aOR = 0.69 95 % CI: 0.40-0.98; ∑DEP and DETP aOR = 0.85 95 % CI: 0.72-0.97). No significant associations were observed between any of the environmental contaminants and elevated cord blood concentrations of IgE. There was no observed effect modification by sex or material differences in the sex-stratified analysis (data not shown).	Significant inverse associations were observed between maternal lead concentrations, DDE concentrations, PCB 118 concentrations, ∑DEP and DETP concentrations and elevated concentrations of IL-33/TSLP (lead aOR = 0.70 95 % CI: 0.48-0.94; DDE aOR = 0.81 95 % CI: 0.63-0.98; PCB 118 aOR = 0.69 95 % CI: 0.40-0.98; ∑DEP and DETP aOR = 0.85 95 % CI: 0.72-0.97). No significant associations were observed between any of the environmental contaminants and elevated cord blood concentrations of IgE. There was no observed effect modification by sex or material differences in the sex-stratified analysis (data not shown).	Significant inverse associations were observed between maternal lead concentrations, DDE concentrations, PCB 118 concentrations, ∑DEP and DETP concentrations and elevated concentrations of IL-33/TSLP (lead aOR = 0.70 95 % CI: 0.48-0.94; DDE aOR = 0.81 95 % CI: 0.63-0.98; PCB 118 aOR = 0.69 95 % CI: 0.40-0.98; ∑DEP and DETP aOR = 0.85 95 % CI: 0.72-0.97). No significant associations were observed between any of the environmental contaminants and elevated cord blood concentrations of IgE. There was no observed effect modification by sex or material differences in the sex-stratified analysis (data not shown).	Significant inverse associations were observed between maternal lead concentrations, DDE concentrations, PCB 118 concentrations, ∑DEP and DETP concentrations and elevated concentrations of IL-33/TSLP (lead aOR = 0.70 95 % CI: 0.48-0.94; DDE aOR = 0.81 95 % CI: 0.63-0.98; PCB 118 aOR = 0.69 95 % CI: 0.40-0.98; ∑DEP and DETP aOR = 0.85 95 % CI: 0.72-0.97). No significant associations were observed between any of the environmental contaminants and elevated cord blood concentrations of IgE. There was no observed effect modification by sex or material differences in the sex-stratified analysis (data not shown).	Significant inverse associations were observed between maternal lead concentrations, DDE concentrations, PCB 118 concentrations, ∑DEP and DETP concentrations and elevated concentrations of IL-33/TSLP (lead aOR = 0.70 95 % CI: 0.48-0.94; DDE aOR = 0.81 95 % CI: 0.63-0.98; PCB 118 aOR = 0.69 95 % CI: 0.40-0.98; ∑DEP and DETP aOR = 0.85 95 % CI: 0.72-0.97). No significant associations were observed between any of the environmental contaminants and elevated cord blood concentrations of IgE. There was no observed effect modification by sex or material differences in the sex-stratified analysis (data not shown).	Logistic regression was used to determine associations between log-transformed continuous variables and immune system biomarkers.		All models were adjusted for age and, depending on the specific chemical, specific gravity or lipids. To assess whether relationships differed by infant sex, the P-value of the sex*exposure interaction term was assessed and sex-stratified analyses were conducted.		Significant inverse associations were observed between maternal lead concentrations, DDE concentrations, PCB 118 concentrations, ∑DEP and DETP concentrations and elevated concentrations of IL-33/TSLP (lead aOR = 0.70 95 % CI: 0.48-0.94; DDE aOR = 0.81 95 % CI: 0.63-0.98; PCB 118 aOR = 0.69 95 % CI: 0.40-0.98; ∑DEP and DETP aOR = 0.85 95 % CI: 0.72-0.97). No significant associations were observed between any of the environmental contaminants and elevated cord blood concentrations of IgE. There was no observed effect modification by sex or material differences in the sex-stratified analysis (data not shown).	Significant inverse associations were observed between maternal lead concentrations, DDE concentrations, PCB 118 concentrations, ∑DEP and DETP concentrations and elevated concentrations of IL-33/TSLP (lead aOR = 0.70 95 % CI: 0.48-0.94; DDE aOR = 0.81 95 % CI: 0.63-0.98; PCB 118 aOR = 0.69 95 % CI: 0.40-0.98; ∑DEP and DETP aOR = 0.85 95 % CI: 0.72-0.97). No significant associations were observed between any of the environmental contaminants and elevated cord blood concentrations of IgE. There was no observed effect modification by sex or material differences in the sex-stratified analysis (data not shown).	Significant inverse associations were observed between maternal lead concentrations, DDE concentrations, PCB 118 concentrations, ∑DEP and DETP concentrations and elevated concentrations of IL-33/TSLP (lead aOR = 0.70 95 % CI: 0.48-0.94; DDE aOR = 0.81 95 % CI: 0.63-0.98; PCB 118 aOR = 0.69 95 % CI: 0.40-0.98; ∑DEP and DETP aOR = 0.85 95 % CI: 0.72-0.97). No significant associations were observed between any of the environmental contaminants and elevated cord blood concentrations of IgE. There was no observed effect modification by sex or material differences in the sex-stratified analysis (data not shown).		inverse associations were observed between maternal lead concentrations, DDE concentrations, PCB 118 concentrations, ∑DEP and DETP concentrations and elevated concentrations of IL-33/TSLP (lead aOR = 0.70 95 % CI: 0.48-0.94; DDE aOR = 0.81 95 % CI: 0.63-0.98; PCB 118 aOR = 0.69 95 % CI: 0.40-0.98; ∑DEP and DETP aOR = 0.85 95 % CI: 0.72-0.97). inverse finding was observed in the relationship between both DDE and PCB 118 and IL-33/TSLP (P-value test for trend = 0.06 for both contaminants)
Comment																				from them, 107 were excluded for missing chemical exposure data, a high IgA concentration, pre-term birth (<37 weeks), multiple birth, or samples with insufficient sample for analysis.				there were no notable differences between women with and without a cord blood sample in regard to parental smoking, maternal age, or BMI.													only 2 % of samples from moters had detectable concentrations of the organophosphate metabolite DEDTP, therefore this metabolite was not analysed.		Cord blood samples that were determined to be contaminated with maternal blood based on an elevated immunoglobulin A (IgA) concentration (≥10 μg/mL) were excluded from the analysis [31]. As pre-term and multiple birth infants had lower cord blood samples of the immune system biomarkers and may have a differing allergic disease risk profile [32, 33], these samples were excluded.																	For environmental contaminants with 2 LODs (e.g. mercury, DETP), all values less than the higher LOD were treated as below the limit of detection. For the summary measures of PCBs congeners and organophosphate metabolites, a value was treated as less than the LOD if each of the individual metabolite values were undetectable.		There was no observed effect modification by sex or material differences in the sex-stratified analysis (data not shown).
