## Supplemental file S4 for "Immunotoxic Effects in Children Resulting from Prenatal and Early Childhood Exposure to Pesticides: Protocol and Pilot Study of a Systematic Review and Meta-Analysis"

### Sheet: NC casecontrol
STUDY ID:
TITLE(S) OF STUDY RECORD(S):													Per category
	Selection				Comparability	Exposure							Not biased	maybe biased	biased
Risk of bias questions	Is the case definition adequate?	Representativeness of the cases	Selection of Controls	Definition of Controls	Comparability of cases and controls on the basis of the design or analysis	Ascertainment of exposure	Same method of ascertainment for cases and controls	Non-Response rate					✸✸	✸	-
Rating
Data extracted from study record(s) to support your assessment for this domain
Justification for rating													Collective score
Collective rating	0				0	0							Definitely Low risk of bias	Probably Low Risk of Bias	Probably High Risk of Bias	High Risk of Bias	Definitely High Risk of Bias
													✸✸✸✸	✸✸✸	✸✸	✸	-
										Selection			4	3	2	1	0
										Comparability			2		1		0
										Exposure			3	2		1	0

### Sheet: NC Criteria casecontrol
		Definitely Low Risk of Bias	Probably Low Risk of Bias	Probably High Risk of Bias
		✸✸	✸	-
	Risk of Bias Questions	Definitely Low risk of bias:	Probably Low risk of bias:	Probably High risk of bias:
Selection	Is the case definition adequate?		yes, with independent validation	yes, record linkage or based on self reports OR no description
	Representativeness of the cases		consecutive or obviously representative series of cases	potential for selection biases or not stated
	Selection of Controls		community controls	hospital controls OR no description
	Definition of Controls		no history of disease (endpoint)	no description of source
Comparability	Comparability of cases and controls on the basis of the design or analysis	study controls for the most important factor AND study controls for any additional factor	study controls for the most important factor	No control for the most important factor
Exposure	Ascertainment of exposure		secure record (eg surgical records) OR structured interview where blind to case/control status	interview not blinded to case/control status written self report or medical record only no description
	Same method of ascertainment for cases and controls		yes	no
	Non-Response rate		same rate for both groups	non respondents described rate different and no designation
	A study can be awarded a maximum of one star for each numbered item within the Selection and Exposure categories. A maximum of two stars can be given for Comparability.

### Sheet: NC cross-sectional
STUDY ID:
TITLE(S) OF STUDY RECORD(S):							Per category
	Selection		Data		Comparability		Not biased	Maybe biased	Biased
Risk of bias questions	Representativeness of the sample	Non-response rate	Ascertainment of presumed exposure	Ascertainment of presmed outcome	Comparability of presmed exposure and presmed outcome on the basis of the design or analysis		✸✸	✸	-
Rating							2	1	0
Data extracted from study record(s) to support your assessment for this domain
Justification for rating							Collective score
Collective rating	0		0		0		Definitely Low risk of bias	Probably Low Risk of Bias	Probably High Risk of Bias	High Risk of Bias	Definitely High Risk of Bias
							✸✸✸✸	✸✸✸	✸✸	✸	-
						Selection	2		1		0
						Data	4	3	2	1	0
						Comparability	2		1		0

### Sheet: NC cross-sectional criteria
		Definitely Low Risk of Bias	Probably Low Risk of Bias	Probably High Risk of Bias
		✸✸	✸	-
	Risk of Bias Questions	Definitely Low risk of bias:	Probably Low risk of bias:	Probably High risk of bias:
Selection	Representativeness of the sample		Exhibiting a comprehensive representation of the average attributes present within the target population	No description of the sampling strategy. OR Not truly representative of the average of the target population
	Non-response rate		Equivalence in the characteristics of respondents and non-respondents has been ascertained, and the response rate is deemed satisfactory.	The response rate falls below satisfactory levels, or there is a lack of comparability between the characteristics of respondents and non-respondents. OR There is an absence of information regarding the response rate or the attributes of both responders and non-responders.
Data	Ascertainment of presumed exposure	Robust and well-validated methods employed for ascertaining the presumed exposure.	Methods used are reasonably reliable, but there may be minor concerns about accuracy.	Suboptimal or inadequate methods used OR Significant concerns about the accuracy and reliability of exposure assessment
	Ascertainment of presmed outcome	Rigorous and well-validated methods employed AND High confidence in the accuracy and reliability of outcome assessment.	Methods used are reasonably reliable, but there may be minor concerns about accuracy.	Suboptimal or inadequate methods used for ascertaining the presumed outcome OR Significant concerns about the accuracy and reliability of outcome assessment
Comparability	Comparability of presmed exposure and presmed outcome on the basis of the design or analysis	The study demonstrates rigorous control for potential confounders through either study design or robust statistical analysis. AND Adequate adjustment for variables that could influence the relationship between exposure and outcome.	Control for confounders is present but may be incomplete or have minor concerns. AND Moderate confidence in the accuracy of the association, with potential for some bias.	Inadequate control for confounders in the study design or analysis.

### Sheet: NC cohort
STUDY ID:
TITLE(S) OF STUDY RECORD(S):													Per category
	Selection				Comparability	Outcome							Not biased	maybe biased	biased
Risk of bias questions	Representativeness of the exposed cohort	Selection of the non exposed cohort	Ascertainment of exposure	Demonstration that outcome of interest was not present at start of study	Comparability of cohorts on the basis of the design or analysis	Assessment of outcome	Was follow-up long enough for outcomes to occur	Adequacy of follow up of cohorts					✸✸	✸	-
Rating
Data extracted from study record(s) to support your assessment for this domain
Justification for rating													Collective score
Collective rating	0				0	0							Definitely Low risk of bias	Probably Low Risk of Bias	Probably High Risk of Bias	High Risk of Bias	Definitely High Risk of Bias
													✸✸✸✸	✸✸✸	✸✸	✸	-
										Selection			4	3	2	1	0
										Outcome			3		2	1	0
										Comparability			2		1		0

### Sheet: NC Criteria cohort
		Definitely Low Risk of Bias	Probably Low Risk of Bias	Probably High Risk of Bias
		✸✸	✸	-
	Risk of Bias Questions	Definitely Low risk of bias:	Probably Low risk of bias:	Probably High risk of bias:
Selection	Representativeness of the exposed cohort		truly representative of the average _______________ (describe) in the community OR somewhat representative of the average ______________ in the community	selected group of users eg nurses, volunteers OR no description of the derivation of the cohort
	Selection of the non exposed cohort		drawn from the same community as the exposed cohort	drawn from a different source OR no description of the derivation of the non exposed cohort OR no non-exposed group was included in the study
	Ascertainment of exposure		secure record (eg surgical records) OR structured interview OR independent measurement	written self report OR no description
	Demonstration that outcome of interest was not present at start of study		Yes	No
Comparability	Comparability of cohorts on the basis of the design or analysis	study controls for the most important factor AND study controls for any additional factor	study controls for the most important factor	No control for the most important factor
Outcome	Assessment of outcome		independent blind assessment OR record linkage	self report OR no description
	Was follow-up long enough for outcomes to occur		yes (select an adequate follow up period for outcome of interest)	no
	Adequacy of follow up of cohorts		complete follow up - all subjects accounted for OR subjects lost to follow up unlikely to introduce bias - small number lost - > ____ % (select an adequate %) follow up, or description provided of those lost)	follow up rate < ____% (select an adequate %) and no description of those lost OR no statement
	A study can be awarded a maximum of one star for each numbered item within the Selection and Exposure categories. A maximum of two stars can be given for Comparability.

### Sheet: Belles-Isles et al. 2002
STUDY ID:	Belles-Isles et al. 2002
TITLE(S) OF STUDY RECORD(S):	Cord blood lymphocyte functions in newborns from a remote maritime population exposed to organochlorines and methylmercury						Per category
	Selection		Data		Comparability		Not biased	Maybe biased	Biased
Risk of bias questions	Representativeness of the sample	Non-response rate	Ascertainment of presumed exposure	Ascertainment of presmed outcome	Comparability of presmed exposure and presmed outcome on the basis of the design or analysis		✸✸	✸	-
Rating	0	0	2	2	1		2	1	0
Data extracted from study record(s) to support your assessment for this domain	exposed group 61.9% smokers, while reference group 33.9% smokers Also Exposed: 47.9% Caucasian Reference: 100% caucasian also Women in the subsistence fishing exposed group were younger and weighed more than women in the reference group.	the participation rate was 85% for the reference group and 60% for the exposed group	Plasma samples (2 ml) were extracted with anam monium sulfate:ethanol:hexane (1:1:3) solution, cleaned on Florisilcolumns, and analyzed on an HP-5890 series II gas chromatographequipped with dual-capillary columns	Cord blood samples were collected for organochlorine andheavy metal analyses and to isolate lymphocytes for immunological assays (proportionsand functional responses of the main cellular subsets T, B, and NK (natural killer) cells proliferation following an in vitro mitogenic stimulation, and plasma immunoglobulin M(IgM) level, while plasma IgG level was increased. NK cytolytic activities were similar inboth groups.	The authors didn't adjust for smoking. They adjusted for the ethinithity, but never showed the data
Justification for rating	Not truly representative of the average of the target population	The response rate falls below satisfactory levels, or there is a lack of comparability between the characteristics of respondents and non-respondents.	Robust and well-validated methods employed for ascertaining the presumed exposure.	Rigorous and well-validated methods employed AND High confidence in the accuracy and reliability of outcome assessment.	Control for confounders is present but may be incomplete or have minor concerns. AND Moderate confidence in the accuracy of the association, with potential for some bias.		Collective score
Collective rating	0		4		1		Definitely Low risk of bias	Probably Low Risk of Bias	Probably High Risk of Bias	High Risk of Bias	Definitely High Risk of Bias
							✸✸✸✸	✸✸✸	✸✸	✸	-
						Selection	2		1		0
						Data	4	3	2	1	0
						Comparability	2		1		0

### Sheet: Abdel-Rahman et al. 2012
STUDY ID:	Abdel-Rahman et al. 2012
TITLE(S) OF STUDY RECORD(S):	Immunotoxicity of Some Pesticides in Egyptian Diabetic Children												Per category
	Selection				Comparability	Exposure							Not biased	maybe biased	biased
Risk of bias questions	Is the case definition adequate?	Representativeness of the cases	Selection of Controls	Definition of Controls	Comparability of cases and controls on the basis of the design or analysis	Ascertainment of exposure	Same method of ascertainment for cases and controls	Non-Response rate					✸✸	✸	-
Rating	1	0	0	1	0	1	1	0
Data extracted from study record(s) to support your assessment for this domain	Exclusion criteria: 1. Children with family history of diabetes, allergy, atopy, asthma or any associated autoimmune disease. 2. Any child with associated disease, birth defect, physical or mental retardation, or congenital anomalies e.g. cardiovascular or musculoskeletal. 3. Any other medical condition associated with TIDM.	Not mentioned. They just got children pateint from a hospital	The authors claim that the controls are siblings of visitors	35 healthy children who came with their mothers and their diseased siblings to the Pediatric clinic in Mansoura University Children Hospital.		based on lab assays	Extraction of pesticides residues from different collected samples was done according to the method of Liu and Pleil (2002). The extracted samples were analyzed by Hewlett Packard Gas Chromatography (GC) Model 5890 equipped with Ni Electron Capture Detector (ECD), and fitted with HP- 101capillary column.	NR
Justification for rating	yes, with independent validation	not stated	hospital controls	no history of disease (endpoint)	No control was mentioned for any of the confounders, or a questionaire. Also demographics were not reported	reliable method was used for assessment	yes	NR					Collective score
Collective rating	2				0	2							Definitely Low risk of bias	Probably Low Risk of Bias	Probably High Risk of Bias	High Risk of Bias	Definitely High Risk of Bias
													✸✸✸✸	✸✸✸	✸✸	✸	-
										Selection			4	3	2	1	0
										Comparability			2		1		0
										Exposure			3	2		1	0

### Sheet: Oulhote et al. 2017
STUDY ID:	Oulhote et al. 2017
TITLE(S) OF STUDY RECORD(S):	Children’s white blood cell counts in relation to developmental exposures to methylmercury and persistent organic pollutants												Per category
	Selection				Comparability	Outcome							Not biased	maybe biased	biased
Risk of bias questions	Representativeness of the exposed cohort	Selection of the non exposed cohort	Ascertainment of exposure	Demonstration that outcome of interest was not present at start of study	Comparability of cohorts on the basis of the design or analysis	Assessment of outcome	Was follow-up long enough for outcomes to occur	Adequacy of follow up of cohorts					✸✸	✸	-
Rating	0	0	1	1	2	1	1	1
Data extracted from study record(s) to support your assessment for this domain	Although these correlations show good discriminant validity for the constructed factors and are considered reasonable to avoid multicollinearity issues in SEM analyses, the small sample size precluded the simultaneous analyses of all the factors in a single model.		Serum analyses of DDE, DDT, HCB, and PCBs were carried out by the same procedure for all samples using a gas chromatograph with electron capture detection DDE at 18 months and 5 years, and DDT at 18 months were detected in less than 50% of samples and were therefore not further considered.	PCBs, OCPs (p,p’ and o,p isomers of dichlorodiphenyltrichloroethane [DDT] and DDE, and hexachlorobenzene [HCB]) and PFASs (perfluorohexane sulfonic acid [PFHxS], perfluorooctanoic acid [PFOA], perfluorooctane sulfonate [PFOS], perfluorononanoic acid [PFNA], and perfluorodecanoic acid [PFDA]) were measured in cord (n=56), maternal (n=56) and children’s serum at ages 18 months (n=42) and 5 years (n=56). In addition, as measures of methylmercury exposure, mercury (Hg) was measured in cord blood, maternal blood and hair, and in child blood and hair at age 5 years.	Due to the large number of exposure variables, we used structural equation models (SEM) to assess the covariate-adjusted associations between prenatal, 18-month, and 5-year exposures and the extended WBC counts at 5 years.	The samples were measured on FC500 flow cytometer (Beckman Coulter, Denmark). The laboratory participates in the quality assurance program by National External Quality Assessment Site (NEQAS). SEM is a powerful statistical tool that helps researchers explore complex relationships among variables and draw meaningful conclusions about the associations between developmental exposures and white blood cell counts in this particular study.	children’s blood at 18 months (n=42) and 5 years (n=56).	One child had very high WBC count (Total=16.4 ×109 cells/L) due to a fever and was consequently removed from the analyses.
Justification for rating	no description	no non-exposed group was included in the study	independent measurement	Yes	The study involves multiple exposures (different chemicals) and multiple outcome variables (various white blood cell counts). Using SEM allows researchers to simultaneously model the relationships among all these variables, providing a more comprehensive understanding of the complex interplay between exposures and outcomes.	independent assessment	yes, 5 years	complete follow up - all subjects accounted for					Collective score
Collective rating	2				2	3							Definitely Low risk of bias	Probably Low Risk of Bias	Probably High Risk of Bias	High Risk of Bias	Definitely High Risk of Bias
													✸✸✸✸	✸✸✸	✸✸	✸	-
										Selection			4	3	2	1	0
										Outcome			3		2	1	0
										Comparability			2		1		0
						sss

### Sheet: Horváthová et al. 2011 
STUDY ID:	Horváthová et al. 2011
TITLE(S) OF STUDY RECORD(S):	Dynamics of lymphocyte subsets in children living in an area polluted by polychlorinated biphenyls												Per category
	Selection				Comparability	Outcome							Not biased	maybe biased	biased
Risk of bias questions	Representativeness of the exposed cohort	Selection of the non exposed cohort	Ascertainment of exposure	Demonstration that outcome of interest was not present at start of study	Comparability of cohorts on the basis of the design or analysis	Assessment of outcome	Was follow-up long enough for outcomes to occur	Adequacy of follow up of cohorts					✸✸	✸	-
Rating	1	1	0	0	1	1	1	1
Data extracted from study record(s) to support your assessment for this domain	During 2002–2004, women were recruited at delivery in hospitals in the Michalovce and Svidnik/Stropkov regions of Slovakia (Hertz-Picciotto et al., Citation2003). Michalovce (n = 301) and Svidnik/Stropkov (n = 61).	the neighboring districts of Svidnik and Stropkov (70 km to the northwest, population = 55,000) each have lower environmental PCB levels.	Each mother in this study was interviewed by a trained nurse to obtain information on: socio-demographic characteristics; past pregnancy; occupational history; medication history; living environment; and smoking habits of persons in the household. Blood specimens were obtained from mothers in each region to confirm PCB status/burden. PCB concentrations were determined in the National Reference Laboratory for Dioxins and Related Compounds for the Slovak Republic, at the Slovak Medical University in Bratislava.	The median sum of OH-PCBs (∑OH-PCBs) was 0.55 ng/g wet weight in Michalovce mothers and 0.32 ng/g wet weight in Svidnik/Stropkov mothers (Park et al., Citation2007).	To assure validity of all data, all analyses were performed by the same flow cytometry laboratory (Slovak Medical University, Bratislava), using the same methods, monoclonal antibodies, and flow analyses software each time. Even after adjustment for selected covariates, e.g., maternal cigarette smoking, age, parity, ethnicity, birth weight, and gender of infant, the levels of CD19+, HLADR+CD19+, and CD3−CD(16 + 56)+ cells were seen to remain significantly different between the districts.	Lymphocyte immunophenotyping is an important tool in the diagnosis of immunologic and hematologic disorders. This study used a lysed whole blood method for analysis of lymphocyte sub-populations in samples from children born and living in two districts: a highly-contaminated area (Michalovce) and one (Svidnik/Stropkov) with ≈ 2-fold lower environmental PCB levels. Fluorescent microspheres were used for cytometer alignment verification and fluorescence channel monitoring. Internal QC procedures were performed daily using appropriate reference biological controls (Immuno-Troll Cells, Beckman).	blood samples from umbilical vein at delivery (n = 362), and subsequently from children aged 6 (n = 349) and 16 months (n = 313) were collected.	blood samples from umbilical vein at delivery (n = 362), and subsequently from children aged 6 (n = 349) and 16 months (n = 313) were collected.
Justification for rating	truly representative of the average	drawn from the same community as the exposed cohort	independent measurement, but not showing the results	No measurements of the biomarkers done prenatally, or in mothers as source of exposure mainly at prenatal stage	study controls for the most important factors	independent blind assessment	yes	subjects lost to follow up unlikely to introduce bias - small number lost -					Collective score
Collective rating	2				1	3							Definitely Low risk of bias	Probably Low Risk of Bias	Probably High Risk of Bias	High Risk of Bias	Definitely High Risk of Bias
													✸✸✸✸	✸✸✸	✸✸	✸	-
										Selection			4	3	2	1	0
										Outcome			3		2	1	0
										Comparability			2		1		0

### Sheet: Dewailly et al. 2000
STUDY ID:	Dewailly et al. 2000
TITLE(S) OF STUDY RECORD(S):	Susceptibility to infections and immune status in Inuit infants exposed to organochlorines												Per category
	Selection				Comparability	Outcome							Not biased	maybe biased	biased
Risk of bias questions	Representativeness of the exposed cohort	Selection of the non exposed cohort	Ascertainment of exposure	Demonstration that outcome of interest was not present at start of study	Comparability of cohorts on the basis of the design or analysis	Assessment of outcome	Was follow-up long enough for outcomes to occur	Adequacy of follow up of cohorts					✸✸	✸	-
Rating	1	1	1	0	2	1	1	1
Data extracted from study record(s) to support your assessment for this domain	This represented approximately 83% of all pregnancies in Nunavik; at-risk pregnancies (for maternal or fetal reasons) were transferred to hospitals located in Montreal, Quebec, Canada.	Table 1 presents various characteristics of mothers enrolled in this study and their newborns, according to breast-feeding status.	Immature early breast milk samples was used as surrogates to prenatal exposure levels And A pretested maternal questionnaire was administered at the infant's birth by a bilingual interviewer (English/Inuktitut) to obtain information regarding the community of residence, maternal body weight after deliv¬ery, pregnancy duration, and breast-feeding history. The sex and weight of the newborn were obtained from the medical files.	it is not possible, because exposure is constant and was prenatal	authors conducted logistic regression analyses to control for confounding factors	experimental bases, and through pre-tested questionaire	At 3, 7, and 12 months of age, infants were seen by a nurse at the nursing station in their community. At these visits the nurse performed blood sampling and a medical evaluation.	Major reasons for not attending a follow-up visit included being outside the community (for example, moving to campground during the hunting season) and fear of venous puncture for the infant. There was no statistically significant differ-ence between newborns who attended one or more visits and those who did not attend any follow-up visits with regard to gestation length, birth weight, and maternal age and weight (data not shown).
Justification for rating	truly representative of the average	drawn from the same community as the exposed cohort	secure record (eg surgical records) And structured interview And independent measurement	No	study controls for the most important factor	independent blind assessment	yes	description provided of those los					Collective score
Collective rating	3				2	3							Definitely Low risk of bias	Probably Low Risk of Bias	Probably High Risk of Bias	High Risk of Bias	Definitely High Risk of Bias
													✸✸✸✸	✸✸✸	✸✸	✸	-
										Selection			4	3	2	1	0
										Outcome			3		2	1	0
										Comparability			2		1		0

### Sheet: Hernández et al. 2013
STUDY ID:	Hernández et al. 2013
TITLE(S) OF STUDY RECORD(S):	Prenatal determinants of cord blood total immunoglobulin E levels in Mexican newborns												Per category
	Selection				Comparability	Outcome							Not biased	maybe biased	biased
Risk of bias questions	Representativeness of the exposed cohort	Selection of the non exposed cohort	Ascertainment of exposure	Demonstration that outcome of interest was not present at start of study	Comparability of cohorts on the basis of the design or analysis	Assessment of outcome	Was follow-up long enough for outcomes to occur	Adequacy of follow up of cohorts					✸✸	✸	-
Rating	1	1	1	1	1	1	0	1
Data extracted from study record(s) to support your assessment for this domain	The study included a subset of mother–child who participated in the large randomized clinical trial (NCT00646360 “Effect of Prenatal Supplementation with Omega 3 Fatty Acids in the Infant's Neurobehavioral Development”)	During pregnancy, information on sociodemographic characteristics, environmental exposures, and perceived maternal stress were obtained; a maternal blood sample was also collected to determine atopy via specific IgE levels. Logistic regression models were used to identify the main prenatal predictors of detectable total IgE levels in cord blood.	During the prenatal period a general questionnaire was used to collect data on sociodemographic characteristics, health history, maternal stress, environmental exposures, and obstetric history and, as mentioned previously, the details have been described previously.13,14	lab-based assessment		Measurements of total IgE levels in cord blood samples were determined with the CAP system (Pharmacia Diagnostic), with a detection limit of 0.1 IU/mL	NR
Justification for rating	somewhat representative of the average	drawn from the same community as the exposed cohort	structured interview	Yes	study controls for the most important factor, however no control for other chemicals and smoking exposure	independent blind assessment	NR	subjects lost to follow up unlikely to introduce bias					Collective score
Collective rating	4				1	2							Definitely Low risk of bias	Probably Low Risk of Bias	Probably High Risk of Bias	High Risk of Bias	Definitely High Risk of Bias
													✸✸✸✸	✸✸✸	✸✸	✸	-
										Selection			4	3	2	1	0
										Outcome			3		2	1	0
										Comparability			2		1		0

### Sheet: Bilrha et al. 2003
STUDY ID:	Bilrha et al. 2003
TITLE(S) OF STUDY RECORD(S):	In vitro activation of cord blood mononuclear cells and cytokine production in a remote coastal population exposed to organochlorines and methyl mercury.						Per category
	Selection		Data		Comparability		Not biased	Maybe biased	Biased
Risk of bias questions	Representativeness of the sample	Non-response rate	Ascertainment of presumed exposure	Ascertainment of presmed outcome	Comparability of presmed exposure and presmed outcome on the basis of the design or analysis		✸✸	✸	-
Rating	1	1	2	2	2		2	1	0
Data extracted from study record(s) to support your assessment for this domain	47 newborns from a remote maritime population living on the Mid and Lower North Shore regions of the St. Lawrence River (Québec, Canada; subsistence fishing group) and 65 newborns from nearby urban settings (reference group).	85% for the reference group 60% for the subsistence fishing group.	Cord blood samples were collected for organochlorine and mercury analyses	The assessment was lab-based using different assays and reliable instruments	Student’s t-testto compare mean values between groups (con-tinuous variables) and the Fisher exact test tocompare proportions (categorical variables). To identify potential confounders, authors tested variables that were statistically different between the subsistence fishing group and the reference group for associations with immunologic parameters using either a Student’s t-test (ethnicity, smoking during pregnancy) or Pearson correlation coefficients (maternal weight, n-3 polyunsaturated fatty acids (PUFAs)). Relationships between exposure variables and immunologic parameters were further investigated using multiple linear regression analyses to control for potential confounders.
Justification for rating	Somewhat representative of the average in the target population. (nonrandom sampling)	Comparability between respondents and non-respondents characteristics is established, and the response rate is satisfactory	Validated measurement tool	Independent blind assessment.	The study controls for the most important factor The statistical test used to analyze the data is clearly described and appropriate, and the measurement of the association is presented, including confidence intervals and the probability level (p value).		Collective score
Collective rating	2		4		2		Definitely Low risk of bias	Probably Low Risk of Bias	Probably High Risk of Bias	High Risk of Bias	Definitely High Risk of Bias
							✸✸✸✸	✸✸✸	✸✸	✸	-
						Selection	2		1		0
						Data	4	3	2	1	0
						Comparability	2		1		0

### Sheet: Ashley-Martin et al. 2015
STUDY ID:	Ashley-Martin et al. 2015
TITLE(S) OF STUDY RECORD(S):	Maternal exposure to metals and persistent pollutants and cord blood immune system biomarkers												Per category
	Selection				Comparability	Outcome							Not biased	maybe biased	biased
Risk of bias questions	Representativeness of the exposed cohort	Selection of the non exposed cohort	Ascertainment of exposure	Demonstration that outcome of interest was not present at start of study	Comparability of cohorts on the basis of the design or analysis	Assessment of outcome	Was follow-up long enough for outcomes to occur	Adequacy of follow up of cohorts					✸✸	✸	-
Rating	1	0	1	0	2	1	1	1
Data extracted from study record(s) to support your assessment for this domain	truly representative of the average in the community	no description of the derivation of the non exposed cohort	independent measurement	NR	study controls for the most important factor AND study controls for any additional factor	independent blind assessment	yes	description provided of those lost
Justification for rating	The majority of study participants were 30 years or older, had a household income greater than $50,000, were non-smokers, and of normal BMI.	The authors didn't describe any non-exposed cohort	the pesticide was measured in maternal blood and urine	The 80th percentile was used to identify the subset of samples with elevated concentrations of TSLP (572 pg/ml) and IL-33 (942 pg/ml) due to the lack of established cutoff points. This cutoff was used instead of the detection limit because the objective was to assess prenatal predictors of elevated cytokine levels. A composite variable was developed to identify samples with elevated concentrations of both TSLP and IL-33. A sensitivity analysis was conducted to examine TSLP and IL-33 as binary variables defined at their respective LODs (TSLP = 63 pg/ml; IL-33 = 45 pg/ml). The cutoff percentile for IgE was defined at 1.2 ng/ml (0.5 kU/l) (21, 22), a cutoff point previously used in studies of cord blood IgE (5, 7). A bivariate analysis of all prenatal predictors and elevated IL-33, TSLP, and IgE was conducted using logistic regression.	For the descriptive statistics, urinary concentrations of the organophosphate metabolites were adjusted for specific gravity to account for heterogeneity in urinary dilution All models were adjusted for age and, depending on the specific chemical, specific gravity or lipids.	the bioassays were used to measure in cord blood	2008-2011	Of these 1,363 samples, 107 were excluded for missing chemical exposure data, a high IgA concentration, pre-term birth (<37 weeks), multiple birth, or samples with insufficient sample for analysis. Among the eligible subset of study participants (term, singleton births), there were no notable differences between women with and without a cord blood sample in regard to parental smoking, maternal age, or BMI.					Collective score
Collective rating	2				2	3							Definitely Low risk of bias	Probably Low Risk of Bias	Probably High Risk of Bias	High Risk of Bias	Definitely High Risk of Bias
													✸✸✸✸	✸✸✸	✸✸	✸	-
										Selection			4	3	2	1	0
										Outcome			3		2	1	0
										Comparability			2		1		0
